# Systems immunology reveals the molecular mechanisms of heterogeneous influenza vaccine response in the elderly

**DOI:** 10.1101/2023.07.10.23292445

**Authors:** Saumya Kumar, Martijn Zoodsma, Nhan Nguyen, Rodrigo Pedroso, Stephanie Trittel, Peggy Riese, Javier Botey-Bataller, Liang Zhou, Ahmed Alaswad, Haroon Arshad, Mihai G. Netea, Cheng-Jian Xu, Frank Pessler, Carlos A. Guzmán, Luis Graca, Yang Li

**Author notes:** Correspondence (Y.L.). These authors contributed equally (Saumya Kumar, Martijn Zoodsma). LeaSd contact (Yang Li).

## Abstract

Vaccination-induced protection against influenza is greatly diminished and increasingly heterogeneous with age. We investigated longitudinally (up to five timepoints) a cohort of 234 elderly influenza vaccinees across two independent seasons including up to six modalities (multi-omics and immunological parameters). System-level analyses revealed responders exhibited time-dependent changes attributed to a productive vaccine response across all omics layers whereas non-responders did not follow such dynamics, suggestive of systemic dysregulation. Through multi-omics integration, we identified key metabolites and proteins and their likely role in immune response to vaccination. High pre-vaccination IL-15 concentrations negatively associated with antibody production, further supported by experimental validation in mice revealing an IL-15-driven NK-cell axis with a suppressing role on antibody production. Finally, we propose certain long-chain fatty acids as modulators of persistent inflammation in non-responders. Our findings highlight the potential for stratification of vaccinees and open avenues for possible pharmacological interventions to enhance vaccine responses.

**HIGHLIGHTS:**

1. Pre-vaccination pro-inflammatory status impedes vaccine responsiveness in the elderly.
2. Multi-omics integration reveals key molecules involved in vaccine response.
3. High pre-vaccination concentrations of IL-15 suppresses vaccine response through NK cell activation.
4. Certain long-chain fatty acids may act as modulators against chronic inflammation and are potential targets to improve vaccine response.

## Supplementary Data for "Systems immunology reveals the molecular mechanisms of heterogeneous influenza vaccine response in the elderly"

### Sheet: Overview
Supplementary data
Contents			Info
Supplementary data 1			GSEA using BTMs (Li et al. 2014, Nat Imm) comparing triple responders to triple non-responders at all timepoints. Data related to Figure 1D.
Supplementary data 2			GSEA using BTMs (Li et al. 2014, Nat Imm) comparing triple responders to triple non-responders at only the pre-vaccination timepoint. Data related to Figure 2A
Supplementary data 3			GSEA using BTMs (Li et al. 2014, Nat Imm) comparing day3 vs day 0 in triple responders. Data related to Supplemental Figure 3
Supplementary data 4			Proteome differential abundance results comparing each timepoint to pre-vaccination, for non-responders and responders separately. Data related to Figure 3A
Supplementary data 5			Metabolome differential abundance results comparing each timepoint to pre-vaccination, for non-responders and responders separately. Data related to Figure 3C
Supplementary data 6			Metabolome over-representation results for TRs at Day 7 compared to Day 0. Data related to Figure 3E

### Sheet: Supplementary Data 1
pathway	pval	padj	log2err	ES	NES	size
AP-1 transcription factor network (M20)	3.15801e-05	0.000242816	0.557332	-0.785383	-2.13386	14
ATF targets network (M41.4)	0.906153	0.941528	0.0218724	-0.281906	-0.649306	8
Activated (LPS) dendritic cell surface signature (S11)	1.81981e-05	0.00016145	0.57561	-0.615429	-2.12038	37
B cell development (M9)	0.191605	0.309791	0.0617244	-0.500807	-1.26421	11
B cell development/activation (M58)	0.0485797	0.112057	0.13152	0.582003	1.51908	11
B cell surface signature (S2)	2.19391e-17	9.48868e-16	1.07687	0.579331	2.66458	149
BCR signaling (M54)	0.49923	0.632723	0.0345019	-0.372887	-0.972781	12
C-MYC transcriptional network (M4.12)	0.382793	0.512029	0.0429523	0.394075	1.05439	12
CCR1, 7 and cell signaling (M59)	0.0550137	0.123602	0.11999	-0.602996	-1.48215	10
CD1 and other DC receptors (M50)	0.0144362	0.0387204	0.237916	-0.681476	-1.67505	10
CD28 costimulation (M12)	0.0607055	0.13551	0.117024	0.612972	1.50739	9
CD4 T cell surface signature Th1-stimulated (S6)	0.245298	0.378898	0.0539564	-0.552832	-1.2153	7
CD4 T cell surface signature Th2-stimulated (S7)	0.00914381	0.0282478	0.310442	0.658547	1.76201	12
CORO1A-DEF6 network (I) (M32.2)	0.214176	0.33993	0.0577114	-0.434738	-1.22806	16
CORO1A-DEF6 network (II) (M32.4)	0.237875	0.372159	0.0543544	-0.449719	-1.20144	13
DC surface signature (S5)	4.46682e-07	6.43966e-06	0.674963	-0.528278	-2.09523	77
DNA repair (M76)	0.0143581	0.0387204	0.248414	0.539635	1.65592	20
E2F transcription factor network (M8)	0.152542	0.262585	0.069616	-0.501761	-1.30898	12
E2F1 targets (Q3) (M10.0)	0.0417936	0.0977068	0.146212	0.437514	1.47435	29
E2F1 targets (Q4) (M10.1)	0.0143581	0.0387204	0.248414	0.539392	1.65518	20
G protein coupled receptors cluster (M155)	0.00050238	0.00251918	0.477271	-0.792349	-1.94758	10
G protein mediated calcium signaling (M159)	0.126414	0.231949	0.0775736	-0.547477	-1.34569	10
Hox cluster I (M17.0)	0.00927716	0.0284062	0.296883	-0.628934	-1.70879	14
Hox cluster II (M17.1)	0.941702	0.969729	0.0210464	-0.240248	-0.606471	11
Hox cluster III (M17.2)	0.00693374	0.0224213	0.344219	-0.660428	-1.72291	12
Hox cluster IV (M17.3)	0.207569	0.330963	0.0591591	-0.503689	-1.23806	10
Hox cluster V (M96)	0.00559488	0.0182625	0.407018	-0.71748	-1.76355	10
Hox cluster VI (M107)	0.0319938	0.0774115	0.158498	-0.638634	-1.56975	10
IL2, IL7, TCR network (M65)	0.000233415	0.00136884	0.518848	0.79294	2.06965	11
KLF12 targets network (M32.3)	0.00289015	0.010342	0.431708	-0.652735	-1.84386	16
MAPK, RAS signaling (M100)	0.143192	0.256706	0.0725452	-0.537759	-1.3218	10
MHC-TLR7-TLR8 cluster (M146)	0.312836	0.449134	0.046285	-0.387026	-1.11147	17
Membrane, ER proteins (M134)	0.38882	0.51743	0.0424444	0.378618	1.05844	14
Memory B cell surface signature (S9)	0.165939	0.280072	0.0711918	0.348473	1.23454	36
Monocyte surface signature (S4)	8.67952e-22	5.00519e-20	1.20398	-0.735747	-2.94954	82
NK cell surface signature (S1)	0.000205914	0.00124994	0.518848	-0.534038	-1.91266	45
Naive B cell surface signature (S8)	3.15725e-05	0.000242816	0.557332	0.551323	2.0685	46
PLK1 signaling events (M4.2)	0.964727	0.987114	0.0231355	0.189059	0.650931	32
Plasma cell surface signature (S3)	0.99094	0.998038	0.0194119	-0.168629	-0.515036	22
RA, WNT, CSF receptors network (monocyte) (M23)	3.17642e-06	3.54529e-05	0.627257	-0.864611	-2.18259	11
RIG-1 like receptor signaling (M68)	0.00192091	0.00800765	0.45506	-0.777793	-1.85561	9
Ran mediated mitosis (M15)	0.872111	0.928463	0.0224344	-0.262548	-0.68493	12
Resting dendritic cell surface signature (S10)	2.13359e-05	0.000180054	0.57561	-0.512402	-1.99948	70
Rho GTPase cycle (M4.14)	0.359594	0.489841	0.0429237	-0.452309	-1.07909	9
T & B cell development, activation (M62.0)	0.00326179	0.0113998	0.431708	0.487926	1.73487	37
T cell activation (I) (M7.1)	9.38067e-08	1.70827e-06	0.704976	0.618757	2.36148	50
T cell activation (II) (M7.3)	0.202438	0.324276	0.0637546	0.355394	1.19762	29
T cell activation (III) (M7.4)	0.00246999	0.00951797	0.431708	0.692961	1.89424	13
T cell activation (IV) (M52)	0.271363	0.402968	0.0503801	-0.439863	-1.17511	13
T cell activation and signaling (M5.1)	0.000171426	0.00109839	0.518848	0.661382	2.07804	22
T cell differentiation (M14)	0.00227663	0.00905417	0.431708	0.717794	1.92053	12
T cell differentiation (Th2) (M19)	0.000256841	0.00145684	0.498493	0.720138	2.0851	16
T cell differentiation via ITK and PKC (M18)	0.00289936	0.010342	0.431708	0.717079	1.87164	11
T cell signaling and costimulation (M44)	0.334153	0.47011	0.0462511	0.435993	1.10547	10
T cell surface signature (S0)	0.000627274	0.00305686	0.477271	0.600837	1.94736	25
T cell surface, activation (M36)	0.588213	0.714111	0.0307776	-0.347135	-0.905599	12
TBA (M102)	0.00217927	0.00876776	0.431708	0.723439	1.88824	11
TBA (M104)	0.101834	0.195747	0.0870268	-0.567507	-1.39492	10
TBA (M105)	7.85697e-07	1.04558e-05	0.659444	-0.810814	-2.32853	17
TBA (M108)	0.302181	0.439305	0.0476201	-0.496182	-1.14284	8
TBA (M114.0)	1.38385e-11	3.68316e-10	0.875325	-0.766516	-2.61912	36
TBA (M116)	0.0703459	0.15007	0.105427	-0.573548	-1.44784	11
TBA (M120)	0.33424	0.47011	0.0447814	-0.438286	-1.10639	11
TBA (M121)	0.0411471	0.0968497	0.143924	0.572813	1.53262	12
TBA (M125)	0.00133139	0.00598263	0.45506	-0.764912	-1.88014	10
TBA (M128)	0.100453	0.194171	0.0901747	0.534198	1.39431	11
TBA (M131)	0.000444865	0.00226358	0.498493	-0.735226	-1.99758	14
TBA (M136)	0.00191196	0.00800765	0.45506	-0.675439	-1.87254	15
TBA (M137)	0.00184082	0.00786326	0.45506	0.678829	1.94065	15
TBA (M141)	0.0686937	0.149484	0.104826	-0.456745	-1.40911	23
TBA (M148)	0.770307	0.859762	0.0251827	-0.304421	-0.768467	11
TBA (M149)	0.797897	0.882021	0.0244911	-0.326032	-0.750938	8
TBA (M151)	0.257511	0.385709	0.0523426	-0.482519	-1.18602	10
TBA (M153)	0.0952185	0.187191	0.0928092	0.485974	1.38931	15
TBA (M161)	0.671434	0.786337	0.0279708	-0.31166	-0.84677	14
TBA (M166)	0.0801233	0.164947	0.0980533	-0.503726	-1.42294	16
TBA (M170)	0.984413	0.995927	0.0212411	0.207139	0.509387	9
TBA (M174)	0.000402369	0.00214184	0.498493	0.639802	2.01024	22
TBA (M176)	0.786968	0.872728	0.0248181	-0.307268	-0.75526	10
TBA (M177.0)	0.693949	0.800354	0.0298317	0.255426	0.860744	29
TBA (M177.1)	0.247015	0.379855	0.0552776	0.455469	1.18882	11
TBA (M180)	0.391372	0.51883	0.0406411	-0.418409	-1.05621	11
TBA (M183)	0.106474	0.200218	0.0849812	-0.583219	-1.39141	9
TBA (M184.0)	0.0795542	0.164825	0.0983006	-0.49549	-1.42297	17
TBA (M184.1)	0.354272	0.486422	0.0433277	-0.444008	-1.09136	10
TBA (M185)	0.887128	0.935812	0.0221558	-0.248861	-0.676146	14
TBA (M186)	0.0542122	0.122597	0.120879	-0.627164	-1.49625	9
TBA (M188)	0.0870074	0.174015	0.0945422	-0.578326	-1.42151	10
TBA (M190)	0.104158	0.198015	0.0884692	0.53219	1.38906	11
TBA (M192)	0.0096302	0.0289743	0.290733	-0.647739	-1.68981	12
TBA (M193)	0.016387	0.0429539	0.223013	-0.671513	-1.65057	10
TBA (M194)	0.00289122	0.010342	0.431708	0.688396	1.88176	13
TBA (M197)	0.256121	0.385295	0.0523884	-0.470194	-1.18694	11
TBA (M198)	5.24776e-06	5.34037e-05	0.610527	-0.85729	-2.16411	11
TBA (M201)	0.0196003	0.0502349	0.201984	-0.565778	-1.62482	17
TBA (M203)	0.00955943	0.0289743	0.303437	0.657108	1.75816	12
TBA (M205)	0.40634	0.530542	0.0411536	0.401202	1.04717	11
TBA (M207)	0.896878	0.939139	0.0231825	0.278638	0.65676	8
TBA (M208)	0.150472	0.261132	0.0725452	0.516526	1.30966	10
TBA (M211)	0.0114801	0.0325584	0.274338	0.675659	1.71314	10
TBA (M214)	0.0124368	0.0347028	0.256229	-0.654386	-1.6519	11
TBA (M218)	0.0617538	0.136094	0.116215	0.565715	1.47657	11
TBA (M220)	0.75039	0.842971	0.0258039	-0.329846	-0.786927	9
TBA (M221)	0.875559	0.929274	0.0234675	0.355688	0.652777	4
TBA (M229)	0.0234664	0.0584129	0.190843	0.629269	1.64245	11
TBA (M233)	0.71302	0.81625	0.0266182	-0.310961	-0.811229	12
TBA (M236)	0.87057	0.928463	0.0224707	-0.262844	-0.685703	12
TBA (M241)	0.00211525	0.00861029	0.431708	0.915604	1.68037	4
TBA (M242)	0.402223	0.527156	0.0414153	0.402374	1.05023	11
TBA (M243)	0.867103	0.928463	0.0225525	-0.264682	-0.690496	12
TBA (M244)	0.349877	0.4823	0.0450028	0.444075	1.09205	9
TBA (M246)	0.607759	0.726472	0.0304328	-0.401577	-0.882789	7
TBA (M248)	0.18221	0.300213	0.0637546	-0.587151	-1.29074	7
TBA (M249)	0.662773	0.779998	0.0284082	-0.365208	-0.841171	8
TBA (M26.0)	0.693694	0.800354	0.0266525	-0.273405	-0.843483	23
TBA (M26.1)	0.999615	0.999615	0.0196467	-0.139497	-0.394055	16
TBA (M26.2)	0.838598	0.909576	0.0232392	-0.272886	-0.711899	12
TBA (M32.5)	0.0681293	0.149195	0.106659	-0.547252	-1.462	13
TBA (M32.6)	0.0211701	0.0534662	0.194353	-0.607582	-1.62317	13
TBA (M32.7)	0.149376	0.261132	0.070889	-0.554609	-1.32315	9
TBA (M41.0)	0.5547	0.683662	0.0320884	-0.356027	-0.928796	12
TBA (M41.1)	0.826978	0.905489	0.0248181	0.286366	0.726085	10
TBA (M41.2)	0.780156	0.867955	0.0261229	0.290751	0.758886	11
TBA (M41.3)	0.605919	0.726472	0.0303618	-0.382119	-0.880123	8
TBA (M48)	0.000697898	0.00330784	0.477271	-0.757462	-1.97605	12
TBA (M55)	1.06061e-07	1.74748e-06	0.704976	-0.895854	-2.33709	12
TBA (M66)	0.105932	0.200218	0.0846532	-0.485526	-1.37153	16
TBA (M70.0)	0.0149885	0.0398924	0.231608	-0.583373	-1.67535	17
TBA (M70.1)	0.00357389	0.0122432	0.431708	-0.738554	-1.81535	10
TBA (M72.0)	0.0760135	0.159398	0.105731	0.458245	1.40617	20
TBA (M72.1)	0.0939819	0.185816	0.0934485	0.486766	1.39158	15
TBA (M72.2)	0.7641	0.855595	0.0265612	0.296529	0.773968	11
TBA (M79)	0.000177189	0.00111468	0.518848	-0.817551	-2.00952	10
TBA (M80)	0.677847	0.78703	0.0292508	0.303364	0.848065	14
TBA (M90)	0.518331	0.647446	0.0339186	-0.396884	-0.946862	9
TBA (M93)	0.260242	0.388119	0.052025	-0.481331	-1.1831	10
TBA (M98.0)	0.431865	0.553427	0.0396088	0.393497	1.02706	11
TBA (M98.1)	0.972867	0.990035	0.0206212	-0.280643	-0.517353	4
TBA (M99)	0.0288162	0.0708947	0.167037	-0.684788	-1.57725	8
TBA (source: B cells) (M152.0)	0.884583	0.935812	0.0237569	0.237349	0.699344	17
TBA (source: B cells) (M217)	0.675507	0.786954	0.0280326	-0.34958	-0.834007	9
TBA (source: memory B cells) (M152.2)	0.715896	0.81625	0.0267212	-0.322002	-0.812848	11
TBA (source: naive B cells) (M152.1)	0.623557	0.738872	0.0294781	-0.327283	-0.874346	13
TLR and inflammatory signaling (M16)	2.64775e-15	1.01791e-13	1.00732	-0.781923	-2.77652	43
TLR8-BAFF network (M25)	0.000105682	0.000703189	0.538434	-0.826782	-2.03221	10
Wnt signaling pathway (M206)	0.967143	0.987114	0.0203916	-0.2094	-0.568931	14
activated dendritic cells (M67)	0.195686	0.314917	0.0607041	-0.481259	-1.2555	12
adhesion and migration, chemotaxis (M91)	0.285054	0.419696	0.0489727	-0.444187	-1.15879	12
amino acid metabolishm and transport (M154.0)	0.348423	0.4823	0.0424444	-0.343851	-1.08697	25
antigen presentation (lipids and proteins) (M28)	0.170029	0.285582	0.0680405	0.493108	1.28706	11
antigen processing and presentation (M200)	0.408381	0.531203	0.0409726	0.438877	1.03445	8
antiviral IFN signature (M75)	4.11875e-07	6.19603e-06	0.674963	-0.763692	-2.33251	22
axon guidance (M110)	0.964105	0.987114	0.020646	-0.232127	-0.570565	10
blood coagulation (M11.1)	2.00661e-05	0.000173572	0.57561	-0.720677	-2.18102	21
cell activation (IL15, IL23, TNF) (M24)	0.0791925	0.164825	0.0990535	-0.513985	-1.42494	15
cell adhesion (GO) (M117)	0.423714	0.545001	0.0408956	0.329209	1.02327	21
cell adhesion (M51)	0.0135531	0.0372173	0.237916	-0.464502	-1.60038	37
cell adhesion (lymphocyte homing) (M21)	0.035685	0.0850673	0.153771	0.648609	1.59503	9
cell adhesion, membrane (M133.0)	0.515269	0.647446	0.0338492	-0.349339	-0.949142	14
cell cell adhesion (M133.1)	0.308978	0.447307	0.0469413	-0.449613	-1.13498	11
cell cycle (I) (M4.1)	0.555228	0.683662	0.0377475	0.211713	0.960627	138
cell cycle (II) (M4.10)	0.393893	0.52009	0.0403402	-0.385785	-1.04816	14
cell cycle (III) (M103)	0.0805666	0.164947	0.105125	0.341244	1.30718	51
cell cycle and growth arrest (M31)	0.000416439	0.00218315	0.498493	-0.776104	-1.95916	11
cell cycle and transcription (M4.0)	1.89301e-20	9.35686e-19	1.16907	-0.499116	-2.40973	311
cell cycle, ATP binding (M144)	0.0704864	0.15007	0.108587	0.50665	1.44843	15
cell cycle, mitotic phase (M230)	0.293125	0.429751	0.0500908	0.436422	1.1391	11
cell development (M175)	0.0708237	0.15007	0.104529	-0.544544	-1.45476	13
cell division (M37.3)	0.162362	0.275378	0.069616	0.510568	1.29455	10
cell division (stimulated CD4+ T cells) (M46)	0.00250328	0.00951797	0.431708	-0.568535	-1.81343	26
cell division - E2F transcription network (M4.8)	0.125789	0.231949	0.0809724	0.440829	1.31251	18
cell division in stimulated CD4 T cells (M4.6)	0.104105	0.198015	0.0897877	0.448904	1.35745	19
cell junction (GO) (M4.13)	0.000231357	0.00136884	0.518848	-0.788695	-1.99095	11
cell junction (M162.1)	0.672705	0.786337	0.0292907	0.320191	0.835728	11
cell movement, Adhesion & Platelet activation (M30)	0.0841228	0.171215	0.0947652	-0.473149	-1.39844	19
chaperonin mediated protein folding (I) (M204.0)	3.62866e-08	6.97509e-07	0.719513	0.86811	2.42684	14
chaperonin mediated protein folding (II) (M204.1)	1.35364e-05	0.000126584	0.593325	0.864561	2.1921	10
chemokine cluster (I) (M27.0)	0.0890538	0.177084	0.0909628	-0.43211	-1.36597	25
chemokine cluster (II) (M27.1)	0.184394	0.302372	0.0630096	-0.456607	-1.26586	15
chemokines and inflammatory molecules in myeloid cells (M86.0)	0.000655462	0.00314986	0.477271	-0.67437	-1.9677	18
chemokines and receptors (M38)	0.0358954	0.0850673	0.149435	-0.63502	-1.56087	10
chromosome Y linked (M240)	0.150943	0.261132	0.0724386	0.535496	1.31687	9
collagen, TGFB family et al (M77)	0.332485	0.47011	0.0431535	-0.315055	-1.07503	35
complement activation (I) (M112.0)	0.00260045	0.00967479	0.431708	-0.662497	-1.90258	17
complement activation (II) (M112.1)	0.712056	0.81625	0.0269176	-0.330481	-0.812315	10
complement and other receptors in DCs (M40)	0.00349031	0.0120765	0.431708	-0.68716	-1.83577	13
cytokines - recepters cluster (M115)	0.255249	0.385295	0.0542542	0.451215	1.17771	11
cytoskeletal remodeling (M32.8)	0.253609	0.384863	0.0528047	-0.483655	-1.18881	10
cytoskeletal remodeling (enriched for SRF targets) (M34)	0.239097	0.372159	0.0545562	-0.527217	-1.21432	8
cytoskeleton/actin (SRF transcription targets) (M145.0)	0.130267	0.234751	0.0759547	-0.49293	-1.33927	14
cytoskeleton/actin (SRF transcription targets) (M145.1)	0.0958639	0.187395	0.0894054	-0.515527	-1.40067	14
double positive thymocytes (M126)	0.717168	0.81625	0.0279093	0.309543	0.807937	11
endoplasmic reticulum (M37.2)	0.00543991	0.0179258	0.407018	-0.637588	-1.83105	17
enriched for SMAD2/3 signaling (M97)	0.857979	0.921928	0.0230324	-0.28495	-0.700402	10
enriched for TF motif PAX3 (M179)	0.00258658	0.00967479	0.431708	0.772177	1.8989	9
enriched for TF motif TNCATNTCCYR (M232)	0.186356	0.302719	0.0650759	0.457048	1.24936	13
enriched for TF motif TTCNRGNNNNTTC (M172)	0.23986	0.372159	0.0545056	-0.504635	-1.20393	9
enriched for cell migration (M122)	0.253012	0.384863	0.0527581	-0.47168	-1.19069	11
enriched for promoter motif NATCACGTGAY (putative SREBF1 targets) (M178)	0.000281374	0.00154532	0.498493	0.83243	2.04707	9
enriched for ubiquitination (M138)	0.0152326	0.0402327	0.237916	0.653068	1.70457	11
enriched for unknown TF motif CTCNANGTGNY (M62.1)	0.111521	0.207453	0.0851466	0.542463	1.37542	10
enriched in B cell differentiation (M123)	0.250923	0.384156	0.0546578	0.470237	1.19229	10
enriched in B cells (I) (M47.0)	7.60026e-33	1.31484e-30	1.48854	0.922519	3.44738	45
enriched in B cells (II) (M47.1)	4.67185e-26	4.04115e-24	1.32672	0.920013	3.22752	35
enriched in B cells (III) (M47.2)	3.06698e-08	6.24221e-07	0.719513	0.768986	2.49235	25
enriched in B cells (IV) (M47.3)	2.24001e-05	0.000184534	0.57561	0.795771	2.17527	13
enriched in B cells (V) (M47.4)	7.42285e-05	0.000524144	0.538434	0.8393	2.12806	10
enriched in B cells (VI) (M69)	2.60208e-13	8.18474e-12	0.932595	0.91846	2.77735	19
enriched in DNA interacting proteins (M182)	0.835131	0.908665	0.0233245	-0.27413	-0.715146	12
enriched in G-protein coupled receptors (M130)	0.423332	0.545001	0.0387681	-0.420046	-1.03246	10
enriched in NK cells (I) (M7.2)	0.00990462	0.0292906	0.279494	-0.4516	-1.61741	45
enriched in NK cells (II) (M61.0)	0.730557	0.827794	0.0281944	0.263813	0.828891	22
enriched in NK cells (III) (M157)	0.574327	0.701166	0.0329384	0.325969	0.911261	14
enriched in NK cells (KIR cluster) (M61.1)	0.606905	0.726472	0.0317935	0.325616	0.890084	13
enriched in NK cells (receptor activation) (M61.2)	0.345387	0.48187	0.0457158	0.371919	1.07686	16
enriched in T cells (I) (M7.0)	7.134e-05	0.000514243	0.538434	0.49795	1.95503	59
enriched in T cells (II) (M223)	0.0303408	0.073929	0.168202	0.59505	1.59212	12
enriched in activated dendritic cells (I) (M119)	0.0431403	0.100178	0.135719	-0.60265	-1.5213	11
enriched in activated dendritic cells (II) (M165)	1.23258e-10	3.04623e-09	0.826657	-0.760897	-2.59632	35
enriched in activated dendritic cells/monocytes (M64)	3.51859e-10	8.11621e-09	0.814036	-0.900219	-2.4957	15
enriched in antigen presentation (I) (M71)	0.159877	0.273786	0.0677722	-0.452124	-1.29842	17
enriched in antigen presentation (II) (M95.0)	0.358011	0.489611	0.0423334	-0.360676	-1.07931	20
enriched in antigen presentation (III) (M95.1)	0.546995	0.678353	0.0324043	-0.358275	-0.934662	12
enriched in calcium signaling proteins (M239)	0.296022	0.432167	0.0482476	-0.480582	-1.14654	9
enriched in cell cycle (M167)	0.854037	0.920551	0.023023	-0.254686	-0.706073	15
enriched in dendritic cells (M168)	1.01898e-08	2.20355e-07	0.74774	-0.852477	-2.44817	17
enriched in extracellular matrix & associated proteins (M202)	0.931818	0.962415	0.0210801	-0.234937	-0.612899	12
enriched in hepatocyte nuclear factors (I) (M88.1)	0.349115	0.4823	0.0451626	0.416143	1.08617	11
enriched in hepatocyte nuclear factors (II) (M88.2)	0.803746	0.885656	0.02438	-0.302448	-0.743413	10
enriched in membrane proteins (M124)	0.00200585	0.0082622	0.431708	-0.631674	-1.86698	19
enriched in monocytes (I) (M4.15)	0.000920367	0.00428898	0.477271	-0.773635	-1.90158	10
enriched in monocytes (II) (M11.0)	1.20614e-42	4.17326e-40	1.70268	-0.717467	-3.24656	182
enriched in monocytes (III) (M73)	1.06817e-05	0.000105596	0.593325	-0.848126	-2.14097	11
enriched in monocytes (IV) (M118.0)	6.17193e-12	1.77957e-10	0.887075	-0.711615	-2.60363	50
enriched in monocytes (surface) (M118.1)	0.00282904	0.010342	0.431708	-0.677792	-1.84154	14
enriched in myeloid cells and monocytes (M81)	3.00418e-06	3.46482e-05	0.627257	-0.649752	-2.21707	35
enriched in naive and memory B cells (M83)	0.000929693	0.00428898	0.477271	0.77751	1.97139	10
enriched in neutrophils (I) (M37.1)	2.23097e-22	1.54383e-20	1.22105	-0.846943	-3.06533	47
enriched in neutrophils (II) (M163)	9.42403e-07	1.20767e-05	0.659444	-0.848202	-2.266	13
enriched in nuclear pore complex interacting proteins (M247)	0.901565	0.939583	0.0231261	0.298451	0.632403	6
enriched in plasma membrane proteins (I) (M135.0)	0.832049	0.908167	0.0234006	-0.275396	-0.718447	12
enriched in plasma membrane proteins (II) (M135.1)	0.318707	0.453796	0.045815	-0.417502	-1.11537	13
erythrocyte differentiation (M173)	0.160632	0.273786	0.0676835	-0.496322	-1.2948	12
extracellular matrix (I) (M2.0)	0.575524	0.701166	0.0302207	-0.281123	-0.924492	30
extracellular matrix (II) (M2.1)	5.07942e-06	5.32569e-05	0.610527	-0.592038	-2.12039	45
extracellular matrix (III) (M2.2)	0.992269	0.998038	0.0198682	-0.179628	-0.488042	14
extracellular matrix, collagen (M210)	0.0613139	0.135991	0.109589	-0.424195	-1.40771	31
extracellular matrix, complement (M140)	1.52247e-06	1.88134e-05	0.643552	-0.831346	-2.25874	14
extracellular region cluster (GO) (M189)	0.517469	0.647446	0.0338492	-0.343959	-0.953568	15
formyl peptide receptor mediated neutrophil response (M11.2)	0.00136714	0.00606448	0.45506	-0.764068	-1.87806	10
glycerophospholipid metabolism (M114.1)	0.00249635	0.00951797	0.431708	-0.747514	-1.83738	10
golgi membrane (I) (M113)	0.0113105	0.0323423	0.269456	-0.712338	-1.69945	9
golgi membrane (II) (M237)	0.276965	0.409529	0.0498055	-0.409341	-1.15632	16
growth factor induced, enriched in nuclear receptor subfamily 4 (M94)	0.00506976	0.0168667	0.407018	-0.70543	-1.78076	11
heme biosynthesis (I) (M171)	0.108822	0.203527	0.0838482	-0.545255	-1.37642	11
heme biosynthesis (II) (M222)	0.147149	0.261096	0.0709895	-0.507645	-1.32434	12
immune activation - generic cluster (M37.0)	1.72812e-28	1.9931e-26	1.38775	-0.552737	-2.66098	307
immuregulation - monocytes, T and B cells (M57)	0.00098124	0.00446723	0.45506	0.715969	1.95713	13
inflammasome receptors and signaling (M53)	0.011171	0.0322098	0.269456	-0.6436	-1.67901	12
inflammatory response (M33)	0.00780336	0.0245451	0.326033	-0.704976	-1.73282	10
innate activation by cytosolic DNA sensing (M13)	0.00738438	0.023628	0.334758	-0.679686	-1.71577	11
innate antiviral response (M150)	0.00024241	0.0013979	0.518848	-0.776773	-2.02643	12
inositol phosphate metabolism (M129)	0.660017	0.779405	0.0299143	0.317848	0.850434	12
integrin cell surface interactions (I) (M1.0)	0.315712	0.451389	0.0449711	-0.334938	-1.09352	29
integrin cell surface interactions (II) (M1.1)	0.850924	0.920062	0.0229391	-0.269489	-0.703037	12
integrin mediated leukocyte migration (M39)	0.478885	0.611417	0.0369665	0.384791	0.975643	10
integrins and cell adhesion (M84)	0.75	0.842971	0.0258148	-0.330103	-0.787541	9
interferon alpha response (I) (M158.0)	0.544895	0.678179	0.0339186	0.36711	0.930811	10
interferon alpha response (II) (M158.1)	0.336217	0.470976	0.0449393	-0.617767	-1.13883	4
intracellular transport (M147)	0.00791667	0.0246772	0.334758	0.586764	1.72889	17
leukocyte activation and migration (M45)	0.608893	0.726472	0.0314885	0.342234	0.893263	11
leukocyte differentiation (M160)	0.144838	0.25832	0.0716009	-0.465904	-1.3161	16
leukocyte migration (M88.0)	0.568978	0.698108	0.0303193	-0.263771	-0.93662	43
lipid metabolism, endoplasmic reticulum (M92)	0.0198908	0.0506045	0.201984	-0.684332	-1.63264	9
lymphocyte generic cluster (M60)	0.185921	0.302719	0.0649961	0.44403	1.2413	14
lysosomal/endosomal proteins (M139)	0.00744351	0.023628	0.407018	-0.691468	-1.74551	11
lysosome (M209)	0.000590143	0.00291699	0.477271	-0.834739	-1.92263	8
metabolism in mitochondria, peroxisome (M187)	0.612387	0.72813	0.0312781	0.355678	0.874668	9
metabolism of steroids (M225)	0.376128	0.50836	0.043067	0.435528	1.07103	9
mismatch repair (I) (M22.0)	0.0233583	0.0584129	0.19806	0.465857	1.54126	27
mismatch repair (II) (M22.1)	0.0711314	0.15007	0.108587	0.532429	1.45542	13
mitochondrial cluster (M235)	0.009734	0.0290342	0.38073	0.630364	1.8021	15
mitosis (TF motif CCAATNNSNNNGCG) (M169)	1.19532e-05	0.000114883	0.593325	0.788279	2.20367	14
mitotic cell cycle (M4.7)	0.8918	0.93788	0.02168	-0.232529	-0.695832	20
mitotic cell cycle - DNA replication (M4.4)	0.179307	0.298271	0.0684026	0.366328	1.22242	28
mitotic cell cycle in stimulated CD4 T cells (M4.11)	0.593055	0.717472	0.0308794	-0.364847	-0.896788	10
mitotic cell cycle in stimulated CD4 T cells (M4.5)	0.732095	0.827794	0.0290002	0.244501	0.837542	31
mitotic cell cycle in stimulated CD4 T cells (M4.9)	0.979425	0.993787	0.020221	-0.193647	-0.536854	15
mitotic cell division (M6)	0.395328	0.52009	0.0436512	0.313385	1.03682	27
muscle contraction, SRF targets (M195)	0.150215	0.261132	0.0706891	-0.533518	-1.31138	10
myeloid cell cytokines, metallopeptidases and laminins (M78)	0.1267	0.231949	0.0773184	-0.535084	-1.35074	11
myeloid cell enriched receptors and transporters (M4.3)	1.60937e-07	2.5311e-06	0.690132	-0.717608	-2.35991	30
myeloid, dendritic cell activation via NFkB (I) (M43.0)	0.128334	0.233703	0.0765663	-0.493388	-1.34052	14
myeloid, dendritic cell activation via NFkB (II) (M43.1)	0.223811	0.353602	0.056406	-0.449863	-1.22226	14
nuclear pore complex (M106.0)	1.63701e-06	1.95312e-05	0.643552	0.802149	2.32255	16
nuclear pore complex (mitosis) (M106.1)	0.00157455	0.00689614	0.45506	0.733097	1.91345	11
nuclear pore, transport; mRNA splicing, processing (M143)	0.0102501	0.0298028	0.290733	0.684554	1.73569	10
nucleotide metabolism (M181)	0.0168171	0.0437497	0.225772	0.693652	1.7058	9
olfactory receptors (M228)	0.898425	0.939139	0.0222722	-0.321915	-0.63884	5
phosphatidylinositol signaling system (M101)	0.176642	0.295256	0.0669841	0.479763	1.28365	12
plasma cells & B cells, immunoglobulins (M156.0)	2.435e-14	8.42511e-13	0.975995	0.84997	2.88325	30
plasma cells, immunoglobulins (M156.1)	2.90868e-05	0.000234047	0.57561	0.6945	2.1821	22
plasma membrane, cell junction (M162.0)	0.380092	0.51172	0.0411017	-0.366214	-1.05171	17
platelet activation & blood coagulation (M199)	0.00506976	0.0168667	0.407018	-0.705858	-1.78184	11
platelet activation (I) (M32.0)	9.16548e-05	0.000621815	0.538434	-0.693484	-2.09872	21
platelet activation (II) (M32.1)	0.000186344	0.00115134	0.518848	-0.677848	-2.0514	21
platelet activation (III) (M42)	0.00407887	0.0138362	0.407018	-0.731789	-1.79872	10
platelet activation - actin binding (M196)	0.0100154	0.0293672	0.284948	-0.60514	-1.70942	16
platelet activation and degranulation (M85)	0.0288906	0.0708947	0.165895	-0.608393	-1.58717	12
proinflammatory cytokines and chemokines (M29)	0.0327103	0.0785955	0.156557	-0.679113	-1.56418	8
proinflammatory dendritic cell, myeloid cell response (M86.1)	0.0997689	0.193933	0.0873812	-0.536704	-1.40014	12
proteasome (M226)	3.56971e-05	0.000268505	0.557332	0.815272	2.18134	12
purine nucleotide biosynthesis (M212)	0.00181805	0.00786306	0.45506	0.726183	1.94297	12
putative targets of PAX3 (M89.0)	0.0493012	0.112968	0.126638	-0.546151	-1.51411	15
putative targets of PAX3 (M89.1)	0.420991	0.545001	0.0389055	-0.421021	-1.03486	10
receptors, cell migration (M109)	0.129431	0.234467	0.0788853	0.465792	1.33162	15
recruitment of neutrophils (M132)	6.51616e-05	0.000479701	0.538434	-0.83313	-2.04782	10
regulation of antigen presentation and immune response (M5.0)	0.148642	0.261132	0.0777021	0.283911	1.18729	80
regulation of localization (GO) (M63)	0.00239369	0.00941156	0.431708	-0.721854	-1.88316	12
regulation of signal transduction (M3)	1.7473e-05	0.000159096	0.57561	-0.583499	-2.09989	46
regulation of transcription, transcription factors (M213)	0.0868662	0.174015	0.0978076	0.482191	1.39614	16
respiratory electron transport chain (mitochondrion) (M216)	0.0705207	0.15007	0.108259	0.576862	1.46264	10
respiratory electron transport chain (mitochondrion) (M219)	0.0170833	0.0441107	0.225772	0.558493	1.64559	17
respiratory electron transport chain (mitochondrion) (M231)	0.230107	0.361895	0.0574211	0.498101	1.22491	9
respiratory electron transport chain (mitochondrion) (M238)	0.0848586	0.171702	0.0990535	0.520548	1.42294	13
signal transduction, plasma membrane (M82)	0.180908	0.299494	0.0633792	-0.474101	-1.26658	13
signaling in T cells (I) (M35.0)	0.0031493	0.011119	0.431708	-0.674962	-1.83385	14
signaling in T cells (II) (M35.1)	0.370773	0.503089	0.0420314	-0.42565	-1.07449	11
small GTPase mediated signal transduction (M215)	0.0500776	0.113993	0.125623	-0.545132	-1.51128	15
spliceosome (M250)	4.85074e-06	5.24486e-05	0.610527	0.857121	2.23717	11
suppression of MAPK signaling (M56)	0.000109744	0.000716443	0.538434	-0.798945	-2.08427	12
targets of FOSL1/2 (M0)	0.0124368	0.0347028	0.256229	-0.655371	-1.65439	11
transcription elongation, RNA polymerase II (M234)	0.501541	0.633333	0.0343944	-0.372258	-0.971141	12
transcription regulation in cell development (M49)	0.000430541	0.00222339	0.498493	-0.520312	-1.8635	45
transcriptional targets of glucocorticoid receptor (M74)	0.487285	0.619855	0.0365582	0.393869	0.968585	9
translation initiation (M227)	0.0131201	0.0363165	0.256229	0.671527	1.70266	10
translation initiation factor 3 complex (M245)	1.00441e-07	1.73763e-06	0.704976	0.907018	2.3674	11
transmembrane and ion transporters (I) (M142)	0.820443	0.901185	0.0238739	-0.288795	-0.729023	11
transmembrane and ion transporters (II) (M224)	0.99918	0.999615	0.0209371	0.16782	0.412695	9
transmembrane transport (I) (M87)	7.79804e-07	1.04558e-05	0.659444	-0.740894	-2.3159	24
transmembrane transport (II) (M191)	0.310896	0.448209	0.0490116	0.372401	1.10877	18
transmembrane transport (SLC cluster) (M154.1)	0.383282	0.512029	0.0409469	-0.373327	-1.05458	16
type I interferon response (M127)	8.81199e-05	0.00060979	0.538434	-0.803848	-2.09706	12
viral sensing & immunity; IRF2 targets network (I) (M111.0)	0.000355149	0.00192002	0.498493	-0.711196	-2.04244	17
viral sensing & immunity; IRF2 targets network (II) (M111.1)	0.000279831	0.00154532	0.498493	-0.78395	-1.97897	11
xenobiotic metabolism (M164)	0.920707	0.953786	0.0226438	0.265928	0.626802	8

### Sheet: Supplementary Data 2
pathway	pval	padj	log2err	ES	NES	size
enriched in monocytes (II) (M11.0)	1.49528e-42	5.17366e-40	1.69659	-0.715146	-3.2556	182
enriched in neutrophils (I) (M37.1)	2.27577e-21	1.31236e-19	1.19534	-0.84309	-3.06763	47
Monocyte surface signature (S4)	1.08756e-21	7.5259e-20	1.20398	-0.734629	-2.96839	82
TLR and inflammatory signaling (M16)	4.76287e-14	1.56594e-12	0.965328	-0.77992	-2.79212	43
immune activation - generic cluster (M37.0)	1.06532e-26	1.22866e-24	1.34223	-0.547933	-2.64922	307
enriched in activated dendritic cells (II) (M165)	6.89531e-11	1.70413e-09	0.839089	-0.765288	-2.62689	35
enriched in monocytes (IV) (M118.0)	4.15544e-12	1.19815e-10	0.887075	-0.71075	-2.62254	50
enriched in activated dendritic cells/monocytes (M64)	9.45345e-10	2.1806e-08	0.788187	-0.898904	-2.4868	15
cell cycle and transcription (M4.0)	1.78268e-20	8.81155e-19	1.16907	-0.50106	-2.42617	311
enriched in dendritic cells (M168)	3.85792e-08	7.41578e-07	0.719513	-0.846513	-2.42384	17
myeloid cell enriched receptors and transporters (M4.3)	1.28319e-07	2.11421e-06	0.690132	-0.71426	-2.38075	30
transmembrane transport (I) (M87)	4.02662e-07	5.80504e-06	0.674963	-0.75144	-2.37202	24
antiviral IFN signature (M75)	2.24144e-07	3.3719e-06	0.690132	-0.765422	-2.35418	22
enriched in neutrophils (II) (M163)	1.03952e-06	1.38336e-05	0.643552	-0.844423	-2.25786	13
enriched in myeloid cells and monocytes (M81)	2.56161e-06	2.99459e-05	0.627257	-0.651136	-2.23506	35
extracellular matrix, complement (M140)	1.39433e-06	1.7868e-05	0.643552	-0.823882	-2.235	14
RA, WNT, CSF receptors network (monocyte) (M23)	2.83647e-06	3.06693e-05	0.627257	-0.861522	-2.19335	11
blood coagulation (M11.1)	1.48876e-05	0.000122645	0.593325	-0.7178	-2.1792	21
enriched in monocytes (III) (M73)	8.05353e-06	7.96149e-05	0.593325	-0.846203	-2.15435	11
extracellular matrix (II) (M2.1)	9.86068e-06	9.22106e-05	0.593325	-0.592279	-2.14007	45
regulation of signal transduction (M3)	8.74804e-06	8.40784e-05	0.593325	-0.589251	-2.13546	46
Activated (LPS) dendritic cell surface signature (S11)	1.45195e-05	0.00012253	0.593325	-0.615239	-2.13526	37
AP-1 transcription factor network (M20)	1.39714e-05	0.000120852	0.593325	-0.784373	-2.12783	14
type I interferon response (M127)	8.33039e-05	0.000543833	0.538434	-0.803164	-2.10251	12
platelet activation (I) (M32.0)	5.32239e-05	0.00036831	0.557332	-0.691509	-2.09938	21
DC surface signature (S5)	2.68301e-06	2.99459e-05	0.627257	-0.522476	-2.09771	77
suppression of MAPK signaling (M56)	0.000118375	0.00073139	0.538434	-0.795811	-2.08326	12
recruitment of neutrophils (M132)	2.85937e-05	0.000210498	0.57561	-0.832476	-2.06519	10
TLR8-BAFF network (M25)	3.92826e-05	0.000283162	0.557332	-0.824971	-2.04657	10
platelet activation (II) (M32.1)	0.000112317	0.000706573	0.538434	-0.673924	-2.04599	21
viral sensing & immunity; IRF2 targets network (I) (M111.0)	0.000197926	0.00112266	0.518848	-0.712099	-2.03897	17
innate antiviral response (M150)	0.00026364	0.00140338	0.498493	-0.777388	-2.03503	12
Resting dendritic cell surface signature (S10)	2.0429e-05	0.000160646	0.57561	-0.511271	-2.0191	70
cell junction (GO) (M4.13)	0.000197664	0.00112266	0.518848	-0.784336	-1.99684	11
viral sensing & immunity; IRF2 targets network (II) (M111.1)	0.000201938	0.00112694	0.518848	-0.783213	-1.99398	11
G protein coupled receptors cluster (M155)	0.000167322	0.000981244	0.518848	-0.799652	-1.98376	10
cell cycle and growth arrest (M31)	0.000311383	0.0016324	0.498493	-0.774308	-1.97131	11
chemokines and inflammatory molecules in myeloid cells (M86.0)	0.000341289	0.00176248	0.498493	-0.678108	-1.97013	18
lysosome (M209)	0.000392407	0.00196772	0.498493	-0.832768	-1.92699	8
complement activation (I) (M112.0)	0.00136111	0.00560647	0.45506	-0.67201	-1.92418	17
NK cell surface signature (S1)	0.000353395	0.00179815	0.498493	-0.529701	-1.91396	45
enriched in monocytes (I) (M4.15)	0.00057998	0.0027118	0.477271	-0.769882	-1.90991	10
formyl peptide receptor mediated neutrophil response (M11.2)	0.000815456	0.00370345	0.477271	-0.76093	-1.8877	10
regulation of localization (GO) (M63)	0.00214052	0.007796	0.431708	-0.719946	-1.88466	12
transcription regulation in cell development (M49)	0.000503656	0.00238719	0.477271	-0.521184	-1.88318	45
enriched in membrane proteins (M124)	0.00117826	0.00497167	0.45506	-0.632339	-1.87122	19
RIG-1 like receptor signaling (M68)	0.00211853	0.007796	0.431708	-0.777167	-1.86974	9
glycerophospholipid metabolism (M114.1)	0.0013585	0.00560647	0.45506	-0.747499	-1.85438	10
cell division (stimulated CD4+ T cells) (M46)	0.00188124	0.00715285	0.45506	-0.574117	-1.85407	26
complement and other receptors in DCs (M40)	0.00270046	0.00934358	0.431708	-0.690632	-1.84665	13
KLF12 targets network (M32.3)	0.00294294	0.00998291	0.431708	-0.652334	-1.83804	16
signaling in T cells (I) (M35.0)	0.00167531	0.00651299	0.45506	-0.675029	-1.8312	14
enriched in monocytes (surface) (M118.1)	0.00172793	0.00664294	0.45506	-0.67362	-1.82738	14
endoplasmic reticulum (M37.2)	0.00365377	0.01204	0.431708	-0.638047	-1.82693	17
platelet activation (III) (M42)	0.00234289	0.0083571	0.431708	-0.728468	-1.80717	10
Hox cluster V (M96)	0.00251904	0.00889376	0.431708	-0.725898	-1.80079	10
platelet activation & blood coagulation (M199)	0.00301634	0.0101325	0.431708	-0.705204	-1.79538	11
growth factor induced, enriched in nuclear receptor subfamily 4 (M94)	0.00681818	0.0220476	0.344219	-0.698297	-1.7778	11
lysosomal/endosomal proteins (M139)	0.00833333	0.026057	0.310442	-0.689466	-1.75531	11
inflammatory response (M33)	0.00727134	0.0232952	0.334758	-0.705153	-1.74933	10
Hox cluster III (M17.2)	0.010586	0.0313056	0.274338	-0.660932	-1.73017	12
innate activation by cytosolic DNA sensing (M13)	0.0102273	0.0305055	0.279494	-0.678131	-1.72646	11
Hox cluster I (M17.0)	0.00880889	0.0269723	0.303437	-0.636165	-1.72577	14
platelet activation - actin binding (M196)	0.0137825	0.0382352	0.241267	-0.606305	-1.70834	16
golgi membrane (I) (M113)	0.0140738	0.0385776	0.237916	-0.705508	-1.69734	9
CD1 and other DC receptors (M50)	0.01416	0.0385776	0.237916	-0.680301	-1.68768	10
inflammasome receptors and signaling (M53)	0.0162571	0.0432689	0.220352	-0.641335	-1.67887	12
enriched in NK cells (I) (M7.2)	0.00835934	0.026057	0.38073	-0.459091	-1.65882	45
cell adhesion (M51)	0.00865964	0.0267521	0.303437	-0.471406	-1.63607	37
DNA repair (M76)	0.0135939	0.0382352	0.256229	0.539469	1.65976	20
E2F1 targets (Q4) (M10.1)	0.0131691	0.037657	0.260421	0.540624	1.66332	20
nucleotide metabolism (M181)	0.0147493	0.03956	0.244763	0.689916	1.67256	9
enriched for ubiquitination (M138)	0.0131245	0.037657	0.260421	0.650133	1.68612	11
translation initiation (M227)	0.0138133	0.0382352	0.252232	0.670751	1.68628	10
nuclear pore, transport; mRNA splicing, processing (M143)	0.00962746	0.0289661	0.303437	0.684721	1.7214	10
intracellular transport (M147)	0.00918964	0.0278914	0.310442	0.586074	1.72657	17
CD4 T cell surface signature Th2-stimulated (S7)	0.0114389	0.0335413	0.38073	0.655843	1.74195	12
T & B cell development, activation (M62.0)	0.00347282	0.0115538	0.431708	0.495786	1.77362	37
mitochondrial cluster (M235)	0.00391782	0.0127884	0.407018	0.63356	1.79983	15
T cell differentiation via ITK and PKC (M18)	0.00196827	0.00740239	0.431708	0.714106	1.85203	11
enriched for TF motif PAX3 (M179)	0.00211432	0.007796	0.431708	0.768778	1.86375	9
T cell activation (III) (M7.4)	0.00259405	0.00906608	0.431708	0.69074	1.87779	13
nuclear pore complex (mitosis) (M106.1)	0.00105686	0.00462879	0.45506	0.732631	1.90008	11
T cell differentiation (M14)	0.00160322	0.00637602	0.45506	0.718363	1.908	12
purine nucleotide biosynthesis (M212)	0.0011757	0.00497167	0.45506	0.724876	1.9253	12
enriched in naive and memory B cells (M83)	0.000472243	0.00230136	0.498493	0.774413	1.94689	10
immuregulation - monocytes, T and B cells (M57)	0.00111598	0.00482662	0.45506	0.717374	1.95019	13
T cell surface signature (S0)	0.000418425	0.00206822	0.498493	0.597459	1.9518	25
enriched in T cells (I) (M7.0)	6.38211e-05	0.000424656	0.538434	0.496545	1.95532	59
enriched for promoter motif NATCACGTGAY (putative SREBF1 targets) (M178)	0.000122435	0.000743199	0.518848	0.837514	2.03039	9
IL2, IL7, TCR network (M65)	0.000107545	0.000689083	0.538434	0.790864	2.05111	11
Naive B cell surface signature (S8)	2.61954e-05	0.000201413	0.57561	0.551813	2.07503	46
T cell activation and signaling (M5.1)	0.000212907	0.00115103	0.518848	0.659429	2.08361	22
T cell differentiation (Th2) (M19)	0.000211259	0.00115103	0.518848	0.719653	2.08994	16
enriched in B cells (V) (M47.4)	1.87598e-05	0.000150951	0.57561	0.841331	2.11512	10
proteasome (M226)	2.84479e-05	0.000210498	0.57561	0.811201	2.15459	12
enriched in B cells (IV) (M47.3)	4.82278e-05	0.000340547	0.557332	0.794197	2.15904	13
chaperonin mediated protein folding (II) (M204.1)	7.3079e-06	7.43687e-05	0.610527	0.860091	2.16228	10
mitosis (TF motif CCAATNNSNNNGCG) (M169)	1.12056e-05	9.94139e-05	0.593325	0.78572	2.19725	14
spliceosome (M250)	2.66307e-06	2.99459e-05	0.627257	0.854006	2.21486	11
plasma cells, immunoglobulins (M156.1)	1.08357e-05	9.86622e-05	0.593325	0.711426	2.24791	22
nuclear pore complex (M106.0)	2.2738e-06	2.80977e-05	0.627257	0.801215	2.32681	16
translation initiation factor 3 complex (M245)	4.80935e-08	8.75808e-07	0.719513	0.905575	2.34861	11
T cell activation (I) (M7.1)	1.51476e-07	2.3823e-06	0.690132	0.618716	2.36333	50
chaperonin mediated protein folding (I) (M204.0)	3.61079e-08	7.34902e-07	0.719513	0.868249	2.42804	14
enriched in B cells (III) (M47.2)	1.72232e-08	3.72452e-07	0.733762	0.770522	2.51717	25
B cell surface signature (S2)	1.62321e-17	7.0204e-16	1.07687	0.580545	2.68963	149
enriched in B cells (VI) (M69)	4.97843e-14	1.56594e-12	0.965328	0.916447	2.78597	19
plasma cells & B cells, immunoglobulins (M156.0)	8.06335e-15	3.09991e-13	0.986546	0.85101	2.89936	30
enriched in B cells (II) (M47.1)	2.59538e-25	2.24501e-23	1.30309	0.919608	3.25528	35
enriched in B cells (I) (M47.0)	1.89103e-32	3.27149e-30	1.48157	0.92018	3.44661	45

### Sheet: Supplementary Data 3
pathway	pval	padj	log2err	ES	NES	size
enriched in B cells (I) (M47.0)	1.97854e-16	2.28192e-14	1.04763	-0.784337	-2.936	45
enriched in B cells (II) (M47.1)	1.27036e-09	8.79086e-08	0.788187	-0.729142	-2.56931	35
plasma cells & B cells, immunoglobulins (M156.0)	2.93139e-08	1.01426e-06	0.733762	-0.729607	-2.48397	30
enriched in B cells (VI) (M69)	1.69168e-08	7.31652e-07	0.733762	-0.813803	-2.4785	19
proteasome (M226)	2.13335e-07	5.27243e-06	0.690132	-0.879209	-2.33389	12
regulation of transcription, transcription factors (M213)	1.06148e-06	1.74892e-05	0.643552	-0.789278	-2.27416	16
respiratory electron transport chain (mitochondrion) (M238)	2.27283e-05	0.000231294	0.57561	-0.799425	-2.16778	13
cell cycle, ATP binding (M144)	7.94613e-05	0.000624855	0.538434	-0.758605	-2.14062	15
translation initiation factor 3 complex (M245)	2.81384e-05	0.000270441	0.57561	-0.826866	-2.12963	11
enriched in B cells (III) (M47.2)	8.2155e-05	0.000631681	0.538434	-0.654434	-2.12584	25
intracellular transport (M147)	0.000109819	0.000775456	0.538434	-0.705948	-2.07781	17
T cell differentiation (M14)	0.000197197	0.00121839	0.518848	-0.765564	-2.03221	12
spliceosome (M250)	0.000228459	0.00138678	0.518848	-0.783364	-2.01759	11
enriched for TF motif PAX3 (M179)	0.000183838	0.00117792	0.518848	-0.813797	-1.97758	9
plasma cells, immunoglobulins (M156.1)	0.000477678	0.00254649	0.498493	-0.62596	-1.974	22
CD4 T cell surface signature Th2-stimulated (S7)	0.000535727	0.0026864	0.477271	-0.742424	-1.97079	12
phosphatidylinositol signaling system (M101)	0.000545044	0.00269407	0.477271	-0.740648	-1.96607	12
T cell activation (I) (M7.1)	0.000152194	0.00105318	0.518848	-0.512556	-1.95779	50
inositol phosphate metabolism (M129)	0.000619578	0.00287379	0.477271	-0.736138	-1.9541	12
enriched in T cells (I) (M7.0)	0.000103895	0.000748907	0.538434	-0.486716	-1.92642	59
enriched in B cells (V) (M47.4)	0.000579776	0.00279833	0.477271	-0.755902	-1.89174	10
respiratory electron transport chain (mitochondrion) (M219)	0.00124067	0.00505025	0.45506	-0.639914	-1.88345	17
T cell surface signature (S0)	0.00232286	0.00846011	0.431708	-0.579276	-1.8817	25
T cell differentiation (Th2) (M19)	0.00121611	0.00500921	0.45506	-0.652199	-1.87919	16
mitosis (TF motif CCAATNNSNNNGCG) (M169)	0.00177525	0.00674987	0.45506	-0.668006	-1.85348	14
respiratory electron transport chain (mitochondrion) (M216)	0.00133043	0.00524075	0.45506	-0.736137	-1.84228	10
enriched for ubiquitination (M138)	0.00395362	0.0132763	0.407018	-0.709741	-1.82797	11
T cell activation (III) (M7.4)	0.0073141	0.0223954	0.344219	-0.665229	-1.80389	13
CD28 costimulation (M12)	0.00410601	0.0134026	0.407018	-0.723822	-1.75893	9
golgi membrane (II) (M237)	0.00891771	0.026372	0.310442	-0.610089	-1.75786	16
enriched in naive and memory B cells (M83)	0.00348541	0.0118231	0.431708	-0.699848	-1.75146	10
enriched in T cells (II) (M223)	0.0130826	0.0362126	0.256229	-0.644767	-1.71155	12
enriched in neutrophils (I) (M37.1)	0.00303759	0.0108126	0.431708	-0.451414	-1.70686	47
translation initiation (M227)	0.0136218	0.0374059	0.248414	-0.675855	-1.69142	10
chaperonin mediated protein folding (II) (M204.1)	0.0144231	0.0380945	0.241267	-0.673194	-1.68476	10
nuclear pore complex (M106.0)	0.0158087	0.0402191	0.231608	-0.577505	-1.66397	16
transmembrane transport (II) (M191)	0.0149555	0.0389069	0.237916	-0.553119	-1.65442	18
chaperonin mediated protein folding (I) (M204.0)	0.0194805	0.0484911	0.208328	-0.590845	-1.63938	14
B cell surface signature (S2)	0.00177032	0.00674987	0.45506	-0.331169	-1.53831	149
immune activation - generic cluster (M37.0)	0.000602226	0.00285438	0.477271	0.29541	1.48689	307
extracellular matrix (II) (M2.1)	0.00870806	0.025974	0.38073	0.444436	1.65213	45
putative targets of PAX3 (M89.1)	0.0183559	0.0461035	0.2129	0.661628	1.6535	10
C-MYC transcriptional network (M4.12)	0.0183881	0.0461035	0.210577	0.63129	1.65951	12
putative targets of PAX3 (M89.0)	0.0157048	0.0402191	0.228635	0.585473	1.66399	15
enriched in monocytes (IV) (M118.0)	0.00842862	0.0255816	0.38073	0.437163	1.66481	50
signaling in T cells (II) (M35.1)	0.0157171	0.0402191	0.228635	0.651765	1.67338	11
E2F1 targets (Q3) (M10.0)	0.00711181	0.0221229	0.344219	0.503574	1.67441	29
RA, WNT, CSF receptors network (monocyte) (M23)	0.0149312	0.0389069	0.234699	0.653045	1.67667	11
signaling in T cells (I) (M35.0)	0.0141844	0.0377523	0.241267	0.607109	1.68242	14
heme biosynthesis (I) (M171)	0.0141454	0.0377523	0.241267	0.655358	1.68261	11
enriched in antigen presentation (III) (M95.1)	0.0140845	0.0377523	0.241267	0.640923	1.68483	12
extracellular matrix (I) (M2.0)	0.0101596	0.0292934	0.38073	0.502258	1.68903	30
platelet activation (III) (M42)	0.0127694	0.0359203	0.256229	0.676041	1.68952	10
enriched in antigen presentation (II) (M95.0)	0.00907656	0.0266143	0.303437	0.561871	1.71921	20
cytoskeletal remodeling (M32.8)	0.00917797	0.0266855	0.303437	0.694175	1.73484	10
regulation of signal transduction (M3)	0.00223428	0.0083125	0.431708	0.470049	1.75372	46
innate activation by cytosolic DNA sensing (M13)	0.00716118	0.0221229	0.407018	0.687361	1.76477	11
cell division - E2F transcription network (M4.8)	0.00516001	0.0162306	0.407018	0.59642	1.77432	18
MHC-TLR7-TLR8 cluster (M146)	0.00331927	0.0116007	0.431708	0.609705	1.78219	17
Activated (LPS) dendritic cell surface signature (S11)	0.00226525	0.00833805	0.431708	0.503605	1.78243	37
complement activation (II) (M112.1)	0.00417165	0.0134896	0.407018	0.713653	1.78352	10
mitotic cell cycle in stimulated CD4 T cells (M4.11)	0.00402398	0.0132763	0.407018	0.715017	1.78693	10
extracellular matrix, collagen (M210)	0.00346884	0.0118231	0.431708	0.525636	1.78868	31
mitotic cell cycle - DNA replication (M4.4)	0.00340353	0.0117762	0.431708	0.544386	1.7967	28
viral sensing & immunity; IRF2 targets network (I) (M111.0)	0.00276912	0.00998036	0.431708	0.617873	1.80606	17
mitotic cell cycle in stimulated CD4 T cells (M4.9)	0.00424978	0.013615	0.407018	0.641266	1.82256	15
Monocyte surface signature (S4)	0.000178399	0.00116464	0.518848	0.437279	1.82967	82
enriched in antigen presentation (I) (M71)	0.00145075	0.00563999	0.45506	0.639714	1.86991	17
complement and other receptors in DCs (M40)	0.00101846	0.00429742	0.45506	0.69434	1.87567	13
inflammatory response (M33)	0.00127029	0.00511071	0.45506	0.754317	1.88514	10
enriched in activated dendritic cells (I) (M119)	0.00107085	0.00446404	0.45506	0.742218	1.90562	11
mitotic cell cycle (M4.7)	0.000813899	0.00356467	0.477271	0.628337	1.92258	20
blood coagulation (M11.1)	0.000785987	0.00348656	0.477271	0.625565	1.93941	21
enriched in monocytes (I) (M4.15)	0.000622931	0.00287379	0.477271	0.778872	1.94651	10
regulation of localization (GO) (M63)	0.000940808	0.00401876	0.477271	0.743503	1.95449	12
mitotic cell cycle in stimulated CD4 T cells (M4.5)	0.000467178	0.00254649	0.498493	0.574938	1.95645	31
enriched in dendritic cells (M168)	0.000494829	0.0025941	0.477271	0.674659	1.97205	17
platelet activation (II) (M32.1)	0.000510673	0.00259843	0.477271	0.637867	1.97755	21
activated dendritic cells (M67)	0.000726651	0.00330817	0.477271	0.753144	1.97984	12
viral sensing & immunity; IRF2 targets network (II) (M111.1)	0.000394289	0.00220039	0.498493	0.772361	1.98301	11
mitotic cell division (M6)	0.000341632	0.00193778	0.498493	0.607742	1.98878	27
cell junction (GO) (M4.13)	0.000340827	0.00193778	0.498493	0.775147	1.99016	11
lysosomal/endosomal proteins (M139)	0.000336372	0.00193778	0.498493	0.776609	1.99391	11
cell movement, Adhesion & Platelet activation (M30)	0.000478386	0.00254649	0.498493	0.663752	1.9945	19
RIG-1 like receptor signaling (M68)	7.91221e-05	0.000624855	0.538434	0.835701	2.02458	9
cell division in stimulated CD4 T cells (M4.6)	0.000306021	0.00182557	0.498493	0.674633	2.02719	19
Rho GTPase cycle (M4.14)	6.22879e-05	0.000525649	0.538434	0.84115	2.03778	9
enriched in cell cycle (M167)	0.000189377	0.00119135	0.518848	0.731333	2.07855	15
cytoskeleton/actin (SRF transcription targets) (M145.1)	0.000156707	0.00106315	0.518848	0.752603	2.08561	14
NK cell surface signature (S1)	3.92965e-05	0.000357588	0.557332	0.565047	2.10049	45
platelet activation & blood coagulation (M199)	4.47221e-05	0.000386846	0.557332	0.820065	2.10549	11
cytoskeleton/actin (SRF transcription targets) (M145.0)	9.34515e-05	0.000687962	0.538434	0.762379	2.1127	14
E2F transcription factor network (M8)	6.53401e-05	0.000538278	0.538434	0.806734	2.12071	12
cell cycle (III) (M103)	7.02893e-06	8.68575e-05	0.610527	0.55896	2.13333	51
enriched in membrane proteins (M124)	3.82499e-05	0.000357588	0.557332	0.713348	2.14353	19
lysosome (M209)	2.87308e-06	4.14203e-05	0.627257	0.916387	2.14799	8
transmembrane transport (I) (M87)	4.03061e-05	0.000357588	0.557332	0.678533	2.1557	24
Resting dendritic cell surface signature (S10)	6.49473e-07	1.18272e-05	0.659444	0.533203	2.16237	70
type I interferon response (M127)	1.48157e-05	0.00015534	0.593325	0.830078	2.18208	12
cell adhesion (M51)	7.28177e-06	8.6879e-05	0.610527	0.618832	2.19026	37
transcription regulation in cell development (M49)	6.87075e-06	8.68575e-05	0.610527	0.592995	2.20438	45
DC surface signature (S5)	3.48986e-07	7.54682e-06	0.674963	0.534574	2.21072	77
platelet activation (I) (M32.0)	1.39456e-05	0.000150787	0.593325	0.717369	2.22402	21
innate antiviral response (M150)	4.94619e-06	6.84553e-05	0.610527	0.846585	2.22547	12
complement activation (I) (M112.0)	1.63704e-06	2.57461e-05	0.643552	0.785062	2.29476	17
cell cycle (II) (M4.10)	1.7703e-06	2.66314e-05	0.643552	0.830341	2.30103	14
platelet activation - actin binding (M196)	3.8046e-07	7.74348e-06	0.674963	0.824996	2.38255	16
enriched in myeloid cells and monocytes (M81)	2.49496e-07	5.75504e-06	0.674963	0.680226	2.38414	35
cell division (stimulated CD4+ T cells) (M46)	2.13049e-07	5.27243e-06	0.690132	0.739283	2.40245	26
PLK1 signaling events (M4.2)	3.55651e-08	1.02546e-06	0.719513	0.717035	2.45666	32
antiviral IFN signature (M75)	3.3923e-08	1.02546e-06	0.719513	0.79614	2.49094	22
myeloid cell enriched receptors and transporters (M4.3)	1.91699e-08	7.36976e-07	0.733762	0.741495	2.49355	30
enriched in monocytes (II) (M11.0)	6.18114e-16	5.34668e-14	1.02767	0.534722	2.52811	182
enriched in activated dendritic cells (II) (M165)	6.60119e-09	3.26287e-07	0.761461	0.725211	2.54181	35
cell cycle (I) (M4.1)	4.2347e-19	7.32603e-17	1.13309	0.611199	2.77525	138
cell cycle and transcription (M4.0)	2.59391e-36	8.97493e-34	1.56979	0.588806	2.96527	311

### Sheet: Supplementary Data 4
logFC	AveExpr	t	P.Value	adj.P.Val	B	ProtName	time	responder
0.485899	0.467817	8.68787	3.90935e-17	1.21581e-14	28.2133	TNFRSF13B	Day 7 vs Day 0	TR
0.298372	0.571899	5.77573	1.29943e-08	2.02061e-06	9.31824	IFNLR1	Day 7 vs Day 0	TR
0.251294	0.545129	4.18108	3.38848e-05	0.00351272	1.87606	CCL3	Day 7 vs Day 0	TR
0.271544	0.942069	4.03893	6.15377e-05	0.00438091	1.3198	SLAMF7	Day 7 vs Day 0	TR
0.231474	0.479565	4.00618	7.04326e-05	0.00438091	1.1942	LSP1	Day 7 vs Day 0	TR
0.279804	1.37613	3.72698	0.000214375	0.0111118	0.162671	PARP1	Day 7 vs Day 0	TR
0.145095	0.66787	3.3219	0.000955018	0.0424301	-1.20785	HLA-E	Day 7 vs Day 0	TR
0.180601	0.534524	3.23449	0.00128913	0.045209	-1.49044	ANGPTL2	Day 7 vs Day 0	TR
0.151978	0.221463	3.16195	0.0016479	0.045209	-1.71518	GZMA	Day 7 vs Day 0	TR
0.152395	0.279917	3.15202	0.00170664	0.045209	-1.7447	B4GALT1	Day 7 vs Day 0	TR
0.139726	0.253216	3.14712	0.001735	0.045209	-1.75961	CD48	Day 7 vs Day 0	TR
0.270036	0.417618	3.14119	0.00177551	0.045209	-1.77055	KRT19	Day 7 vs Day 0	TR
0.155413	0.437907	3.12254	0.00188977	0.045209	-1.8269	NCR1	Day 7 vs Day 0	TR
0.155291	0.571571	3.08864	0.00211492	0.0469814	-1.92848	SIGLEC10	Day 7 vs Day 0	TR
0.187197	0.206898	2.9105	0.0037451	0.0776484	-2.45387	FCRL2	Day 7 vs Day 0	TR
0.191095	0.783291	2.87749	0.004154	0.0807434	-2.54644	CD79B	Day 7 vs Day 0	TR
0.152243	0.479829	2.83715	0.00472409	0.0864231	-2.64871	LTA	Day 7 vs Day 0	TR
0.180211	0.278193	2.80053	0.00528607	0.0870475	-2.74865	SH2D1A	Day 7 vs Day 0	TR
-0.154571	0.0718198	-2.79359	0.00539296	0.0870475	-2.76981	CXCL14	Day 7 vs Day 0	TR
-0.130518	0.783756	-2.78103	0.00559791	0.0870475	-2.80977	TNFSF13	Day 7 vs Day 0	TR
0.17151	0.0934972	2.76122	0.00594411	0.0880294	-2.86299	MZB1	Day 7 vs Day 0	TR
0.135457	0.585258	2.74112	0.00632748	0.0894476	-2.9081	IL15	Day 7 vs Day 0	TR
0.127524	-0.228017	2.68946	0.00737239	0.0996876	-3.04655	SIT1	Day 7 vs Day 0	TR
0.163694	0.6325	2.66396	0.00795501	0.100248	-3.11019	SLC39A5	Day 7 vs Day 0	TR
0.210728	-0.315041	2.65955	0.00805852	0.100248	-3.12158	TNFSF11	Day 7 vs Day 0	TR
0.198769	0.907852	2.52465	0.0118687	0.13776	-3.46087	ALDH3A1	Day 7 vs Day 0	TR
0.156284	0.511089	2.52193	0.0119599	0.13776	-3.46755	CD70	Day 7 vs Day 0	TR
0.128316	0.468109	2.41568	0.0160192	0.177928	-3.73178	LAIR1	Day 7 vs Day 0	TR
0.180654	0.0525954	2.37114	0.018086	0.193957	-3.82601	EPO	Day 7 vs Day 0	TR
0.234827	1.86927	2.32529	0.0204286	0.208462	-3.9307	MLN	Day 7 vs Day 0	TR
0.105681	0.0428022	2.30935	0.0213036	0.208462	-3.96665	CD4	Day 7 vs Day 0	TR
-0.101404	0.155562	-2.30634	0.0214494	0.208462	-3.98306	NELL2	Day 7 vs Day 0	TR
0.118237	0.402224	2.28569	0.0226273	0.213245	-4.031	KLRD1	Day 7 vs Day 0	TR
0.108071	0.924438	2.2079	0.0276483	0.252901	-4.1995	CHRDL1	Day 7 vs Day 0	TR
0.111476	0.523106	2.16563	0.0307535	0.273267	-4.2896	SIGLEC1	Day 7 vs Day 0	TR
0.10948	1.61878	2.14854	0.0320916	0.277236	-4.32555	ESM1	Day 7 vs Day 0	TR
-0.097899	0.272449	-2.07233	0.038712	0.320684	-4.47231	DPP10	Day 7 vs Day 0	TR
0.151698	0.236464	2.04736	0.0411096	0.320684	-4.52245	EGLN1	Day 7 vs Day 0	TR
0.12878	0.716082	2.05082	0.0407412	0.320684	-4.52567	SCGB1A1	Day 7 vs Day 0	TR
0.087649	-0.670434	2.0377	0.0420702	0.320684	-4.54168	PTH1R	Day 7 vs Day 0	TR
0.122397	0.640612	2.03536	0.0422767	0.320684	-4.55649	CCL4	Day 7 vs Day 0	TR
0.110107	0.644303	2.02463	0.0433709	0.321151	-4.57774	CD40	Day 7 vs Day 0	TR
0.0930342	0.109003	1.99231	0.0468434	0.338798	-4.63087	TGFA	Day 7 vs Day 0	TR
0.0969424	0.53918	1.96821	0.0495583	0.350287	-4.67742	CD83	Day 7 vs Day 0	TR
-0.107216	0.771346	-1.95311	0.0513259	0.354719	-4.70631	CNTNAP2	Day 7 vs Day 0	TR
0.0856427	0.496021	1.92762	0.0543994	0.367787	-4.76489	TNFRSF14	Day 7 vs Day 0	TR
0.0846731	0.408492	1.82278	0.0688611	0.440817	-4.95695	CRHBP	Day 7 vs Day 0	TR
0.106214	0.637063	1.82026	0.069228	0.440817	-4.96345	CD160	Day 7 vs Day 0	TR
0.104371	0.493097	1.81497	0.0700374	0.440817	-4.97284	TNFRSF11A	Day 7 vs Day 0	TR
0.079979	0.801882	1.80481	0.0716166	0.440817	-4.99083	CKAP4	Day 7 vs Day 0	TR
0.106228	0.574721	1.80064	0.0722884	0.440817	-4.99614	AGRN	Day 7 vs Day 0	TR
0.101036	0.393669	1.78038	0.0755457	0.451821	-5.03159	SMOC2	Day 7 vs Day 0	TR
0.0834355	0.52164	1.76714	0.0777402	0.456174	-5.05456	MATN2	Day 7 vs Day 0	TR
0.0621936	0.103029	1.74667	0.081248	0.459663	-5.08249	AMBN	Day 7 vs Day 0	TR
0.103984	0.152901	1.74624	0.0812909	0.459663	-5.09249	CLEC7A	Day 7 vs Day 0	TR
0.0566697	0.354623	1.72215	0.0856199	0.475496	-5.12074	SELPLG	Day 7 vs Day 0	TR
0.1009	0.131584	1.71116	0.0876296	0.478119	-5.13916	COL9A1	Day 7 vs Day 0	TR
0.077245	0.504319	1.68252	0.0930149	0.478574	-5.19727	ADGRE2	Day 7 vs Day 0	TR
-0.0922373	0.352609	-1.67744	0.0940209	0.478574	-5.19837	LRRN1	Day 7 vs Day 0	TR
0.108845	0.753353	1.68161	0.0931918	0.478574	-5.19877	LGALS4	Day 7 vs Day 0	TR
-0.0647506	0.252903	-1.66276	0.0969458	0.478574	-5.21898	ITGA11	Day 7 vs Day 0	TR
0.201011	0.501229	1.66888	0.0956903	0.478574	-5.21963	FABP1	Day 7 vs Day 0	TR
0.128896	0.735063	1.66604	0.0962551	0.478574	-5.22427	SCGB3A2	Day 7 vs Day 0	TR
0.0936891	0.195728	1.63205	0.103257	0.488184	-5.26844	IL17RB	Day 7 vs Day 0	TR
0.0732372	0.165712	1.6316	0.103316	0.488184	-5.27982	EPHA1	Day 7 vs Day 0	TR
-0.0758084	-0.179406	-1.62772	0.104137	0.488184	-5.28601	CDON	Day 7 vs Day 0	TR
-0.0875682	-0.112264	-1.62278	0.105171	0.488184	-5.29593	CCL11	Day 7 vs Day 0	TR
0.08377	0.466893	1.59521	0.111203	0.508589	-5.33936	CLSTN2	Day 7 vs Day 0	TR
0.0847755	0.383426	1.5798	0.114707	0.517012	-5.3612	LY6D	Day 7 vs Day 0	TR
0.0685315	0.59941	1.55759	0.119886	0.532636	-5.39531	COLEC12	Day 7 vs Day 0	TR
0.0658959	0.318636	1.54213	0.123597	0.532655	-5.41876	BTN2A1	Day 7 vs Day 0	TR
0.0869166	0.471686	1.52946	0.126741	0.532655	-5.42705	CLEC4C	Day 7 vs Day 0	TR
-0.109353	0.854539	-1.53125	0.126279	0.532655	-5.42778	SPRY2	Day 7 vs Day 0	TR
-0.0801831	0.358784	-1.53404	0.125575	0.532655	-5.43094	SCG3	Day 7 vs Day 0	TR
0.0647114	0.578316	1.51362	0.130659	0.5418	-5.46351	PGF	Day 7 vs Day 0	TR
-0.0526558	0.117658	-1.50612	0.13259	0.542571	-5.47249	IL1R2	Day 7 vs Day 0	TR
0.101247	1.19734	1.48537	0.138035	0.557516	-5.49209	SAMD9L	Day 7 vs Day 0	TR
0.0709927	0.670563	1.46886	0.142456	0.560809	-5.51594	BCL2L11	Day 7 vs Day 0	TR
0.0713114	0.3797	1.47503	0.140739	0.560809	-5.51998	TNFRSF4	Day 7 vs Day 0	TR
0.0764791	-0.167083	1.44808	0.14818	0.575315	-5.54561	STX8	Day 7 vs Day 0	TR
0.103695	-0.207109	1.44204	0.149841	0.575315	-5.56499	IL1RN	Day 7 vs Day 0	TR
-0.101258	0.36978	-1.42757	0.153999	0.584068	-5.57448	NPPC	Day 7 vs Day 0	TR
0.0650398	0.359705	1.41686	0.157054	0.588479	-5.60237	LY9	Day 7 vs Day 0	TR
0.0940658	0.668826	1.37773	0.168863	0.625195	-5.64293	IL5RA	Day 7 vs Day 0	TR
-0.133995	1.0056	-1.37011	0.171192	0.62636	-5.66406	CCL17	Day 7 vs Day 0	TR
0.0810606	0.838342	1.36008	0.174375	0.63059	-5.66658	TRIM5	Day 7 vs Day 0	TR
0.0643739	-0.0296034	1.3513	0.177118	0.633145	-5.69128	FASLG	Day 7 vs Day 0	TR
0.122258	-0.147126	1.30816	0.191381	0.654708	-5.73443	CEACAM21	Day 7 vs Day 0	TR
-0.104692	1.18509	-1.30686	0.191821	0.654708	-5.73609	ITM2A	Day 7 vs Day 0	TR
-0.0631673	0.51106	-1.31579	0.188757	0.654708	-5.73769	HGF	Day 7 vs Day 0	TR
0.0772602	0.545833	1.31144	0.190222	0.654708	-5.7433	CD22	Day 7 vs Day 0	TR
0.0776821	0.82503	1.29696	0.195155	0.654708	-5.76181	VEGFA	Day 7 vs Day 0	TR
0.0589647	0.415026	1.29518	0.195781	0.654708	-5.76191	LGALS9	Day 7 vs Day 0	TR
-0.0955942	0.593646	-1.27037	0.204457	0.672686	-5.79526	CCL13	Day 7 vs Day 0	TR
-0.0605779	0.682913	-1.26263	0.207223	0.672686	-5.80487	MERTK	Day 7 vs Day 0	TR
0.0662507	0.77078	1.25982	0.208235	0.672686	-5.80835	KLRB1	Day 7 vs Day 0	TR
0.0740607	0.829706	1.24617	0.213246	0.672686	-5.81198	BACH1	Day 7 vs Day 0	TR
-0.124403	2.25376	-1.24394	0.214017	0.672686	-5.82783	PRDX5	Day 7 vs Day 0	TR
0.086992	0.994166	1.23892	0.215886	0.672686	-5.83179	TFF2	Day 7 vs Day 0	TR
0.102471	1.67136	1.22376	0.221581	0.672686	-5.83911	IKBKG	Day 7 vs Day 0	TR
0.0574176	0.240044	1.23166	0.218583	0.672686	-5.84057	LAMA4	Day 7 vs Day 0	TR
0.067872	1.03847	1.22057	0.222787	0.672686	-5.84293	PTX3	Day 7 vs Day 0	TR
-0.0493099	0.218415	-1.22191	0.222246	0.672686	-5.8523	NME3	Day 7 vs Day 0	TR
0.129896	1.18259	1.20754	0.227757	0.68108	-5.85843	IL6	Day 7 vs Day 0	TR
-0.0448795	0.769101	-1.20013	0.230571	0.682929	-5.88033	NFASC	Day 7 vs Day 0	TR
0.0611193	0.709777	1.1839	0.236945	0.695187	-5.89713	FSTL3	Day 7 vs Day 0	TR
-0.0590276	0.430928	-1.17071	0.242189	0.703933	-5.91453	TNFSF12	Day 7 vs Day 0	TR
-0.0591843	0.452307	-1.16119	0.246063	0.704925	-5.91573	IL1RL2	Day 7 vs Day 0	TR
0.0562062	0.461988	1.15745	0.247558	0.704925	-5.92967	FLT3LG	Day 7 vs Day 0	TR
0.144452	1.8839	1.14879	0.251124	0.704925	-5.93729	ATP5IF1	Day 7 vs Day 0	TR
-0.0199132	0.102448	-1.14761	0.251597	0.704925	-5.9408	IDS	Day 7 vs Day 0	TR
0.0919856	1.91354	1.12329	0.261816	0.720572	-5.95466	HEXIM1	Day 7 vs Day 0	TR
-0.0434976	0.212676	-1.12984	0.259021	0.719245	-5.95847	ERBB3	Day 7 vs Day 0	TR
0.104832	1.55433	1.10351	0.270256	0.73523	-5.98948	MMP1	Day 7 vs Day 0	TR
-0.0925105	1.99375	-1.0998	0.27187	0.73523	-5.99349	HPCAL1	Day 7 vs Day 0	TR
0.0715608	0.294502	1.0914	0.275543	0.738741	-6.00252	IL12B	Day 7 vs Day 0	TR
-0.157456	3.77882	-1.08435	0.278669	0.740735	-6.00787	MANF	Day 7 vs Day 0	TR
-0.0517435	0.840217	-1.07714	0.281888	0.742943	-6.00797	FGF5	Day 7 vs Day 0	TR
0.0784129	0.696444	1.04876	0.294763	0.752594	-6.03404	METAP1D	Day 7 vs Day 0	TR
0.107904	-0.607005	1.05644	0.291214	0.752594	-6.03717	CKMT1A_CKMT1B	Day 7 vs Day 0	TR
0.0862849	1.71622	1.04274	0.297537	0.752594	-6.0402	PIK3AP1	Day 7 vs Day 0	TR
0.077718	1.60471	1.0425	0.29765	0.752594	-6.04045	NFATC1	Day 7 vs Day 0	TR
0.0624032	0.111747	1.04281	0.29749	0.752594	-6.04365	TNFRSF13C	Day 7 vs Day 0	TR
-0.0694899	0.318919	-1.02721	0.304787	0.75831	-6.05597	PROK1	Day 7 vs Day 0	TR
0.123196	0.269142	1.02748	0.304632	0.75831	-6.06679	FGF19	Day 7 vs Day 0	TR
-0.059417	2.2336	-1.0149	0.31057	0.766567	-6.08157	CXCL17	Day 7 vs Day 0	TR
0.0586087	0.584232	1.0034	0.316104	0.774082	-6.0832	SCGN	Day 7 vs Day 0	TR
-0.0614997	0.285592	-0.987013	0.324042	0.776319	-6.10896	TLR3	Day 7 vs Day 0	TR
-0.0441137	0.920261	-0.976119	0.329432	0.776319	-6.1097	IL17D	Day 7 vs Day 0	TR
-0.0518308	-0.0451554	-0.983128	0.325961	0.776319	-6.11053	MEGF10	Day 7 vs Day 0	TR
0.0768264	0.905306	0.981866	0.32657	0.776319	-6.11394	HCLS1	Day 7 vs Day 0	TR
-0.119321	-0.489532	-0.975934	0.329499	0.776319	-6.11964	CCL20	Day 7 vs Day 0	TR
0.112727	2.73737	0.961167	0.336876	0.787732	-6.13149	TIMP3	Day 7 vs Day 0	TR
0.0567984	1.0047	0.943688	0.34574	0.790627	-6.14024	LILRB4	Day 7 vs Day 0	TR
0.0739738	0.693335	0.950632	0.342194	0.789179	-6.14137	CST7	Day 7 vs Day 0	TR
0.0666058	0.148459	0.949892	0.342569	0.789179	-6.14206	HSPA1A	Day 7 vs Day 0	TR
0.0502044	0.39925	0.93614	0.349609	0.792771	-6.1472	IL15RA	Day 7 vs Day 0	TR
0.0388923	0.279119	0.917002	0.359554	0.792771	-6.16106	ITGA6	Day 7 vs Day 0	TR
-0.0984134	0.309468	-0.914922	0.36063	0.792771	-6.16647	IL17C	Day 7 vs Day 0	TR
0.0687399	0.45825	0.898137	0.369516	0.792771	-6.17786	CLEC4D	Day 7 vs Day 0	TR
-0.0429183	0.328047	-0.904373	0.366168	0.792771	-6.18567	CTSO	Day 7 vs Day 0	TR
0.0900556	-0.695524	0.888521	0.374659	0.792771	-6.18629	NCF2	Day 7 vs Day 0	TR
-0.0574364	0.409989	-0.883684	0.37725	0.792771	-6.19404	MILR1	Day 7 vs Day 0	TR
0.0441723	0.69901	0.879434	0.37956	0.792771	-6.19417	BTN3A2	Day 7 vs Day 0	TR
0.0601805	0.494235	0.883095	0.377557	0.792771	-6.20215	CCL23	Day 7 vs Day 0	TR
-0.0867413	0.325235	-0.880684	0.37886	0.792771	-6.20424	EPCAM	Day 7 vs Day 0	TR
-0.0474291	0.366435	-0.879649	0.37942	0.792771	-6.20513	SPON1	Day 7 vs Day 0	TR
-0.0389369	0.189353	-0.875159	0.381856	0.792771	-6.209	CRLF1	Day 7 vs Day 0	TR
-0.0639151	0.595309	-0.874911	0.381991	0.792771	-6.20921	CCL22	Day 7 vs Day 0	TR
-0.0880433	2.61602	-0.874222	0.382365	0.792771	-6.2098	MGLL	Day 7 vs Day 0	TR
-0.0388924	-0.249176	-0.866072	0.386815	0.796686	-6.21677	ENPP5	Day 7 vs Day 0	TR
0.0571833	0.315063	0.846235	0.397799	0.798928	-6.22228	SULT2A1	Day 7 vs Day 0	TR
-0.0997602	2.42043	-0.846105	0.397872	0.798928	-6.22239	IRAK4	Day 7 vs Day 0	TR
0.0461511	0.195603	0.854053	0.393434	0.798928	-6.22691	AGER	Day 7 vs Day 0	TR
0.0572695	-0.267771	0.845513	0.398179	0.798928	-6.23404	MMP10	Day 7 vs Day 0	TR
0.080103	-5.76112	0.832357	0.405566	0.803383	-6.23726	IL10	Day 7 vs Day 0	TR
-0.0635195	1.31186	-0.836539	0.403202	0.803383	-6.24145	NCK2	Day 7 vs Day 0	TR
0.0657363	0.875848	0.820395	0.412334	0.811619	-6.25458	CXCL9	Day 7 vs Day 0	TR
-0.0367358	0.122624	-0.807318	0.41983	0.817346	-6.25741	ITGB6	Day 7 vs Day 0	TR
-0.0478939	1.29428	-0.794957	0.426979	0.817346	-6.26713	CXCL12	Day 7 vs Day 0	TR
0.0554662	0.435063	0.80585	0.420655	0.817346	-6.26839	SERPINB8	Day 7 vs Day 0	TR
-0.0351293	0.332671	-0.800431	0.423784	0.817346	-6.27266	IL18R1	Day 7 vs Day 0	TR
0.0383429	0.283185	0.792526	0.428384	0.817346	-6.27665	LGMN	Day 7 vs Day 0	TR
0.0386151	0.321394	0.783986	0.433374	0.821825	-6.28326	CTSC	Day 7 vs Day 0	TR
0.0433122	0.745083	0.757842	0.448878	0.836104	-6.29187	IL32	Day 7 vs Day 0	TR
0.0481347	0.843736	0.757691	0.448969	0.836104	-6.29198	CXADR	Day 7 vs Day 0	TR
-0.0392038	1.31249	-0.768564	0.442471	0.83399	-6.29502	CCL21	Day 7 vs Day 0	TR
0.0342462	0.37795	0.749659	0.453789	0.84005	-6.29792	CD200	Day 7 vs Day 0	TR
0.0463078	0.521672	0.743849	0.457294	0.841529	-6.30218	FCAR	Day 7 vs Day 0	TR
-0.102282	2.43116	-0.734719	0.462832	0.841758	-6.30881	DAPP1	Day 7 vs Day 0	TR
-0.0311359	0.446653	-0.737682	0.461011	0.841758	-6.31786	CD276	Day 7 vs Day 0	TR
0.0464313	0.637338	0.722331	0.470387	0.850525	-6.32886	TPP1	Day 7 vs Day 0	TR
0.0439428	0.00909786	0.705958	0.480511	0.863808	-6.33271	FCRL3	Day 7 vs Day 0	TR
0.0725364	2.92061	0.685837	0.493112	0.868283	-6.34289	BANK1	Day 7 vs Day 0	TR
0.0570509	1.84601	0.678908	0.497489	0.868283	-6.34754	ARHGEF12	Day 7 vs Day 0	TR
-0.0772262	2.52408	-0.69504	0.487314	0.867794	-6.34786	PTPN6	Day 7 vs Day 0	TR
-0.0481239	0.517999	-0.693452	0.488308	0.867794	-6.34894	FST	Day 7 vs Day 0	TR
0.0625467	1.52313	0.663957	0.507003	0.868283	-6.35739	DECR1	Day 7 vs Day 0	TR
0.0311312	0.433474	0.659014	0.51017	0.868283	-6.3606	CD200R1	Day 7 vs Day 0	TR
-0.0566491	2.55106	-0.667499	0.504715	0.868283	-6.36849	GMPR	Day 7 vs Day 0	TR
-0.0329341	0.385692	-0.66217	0.50813	0.868283	-6.36977	OSCAR	Day 7 vs Day 0	TR
-0.0550819	0.509319	-0.64842	0.516982	0.873812	-6.37097	MVK	Day 7 vs Day 0	TR
-0.033187	-0.0376165	-0.658312	0.510604	0.868283	-6.37227	DNER	Day 7 vs Day 0	TR
0.0376478	-0.103669	0.657808	0.510919	0.868283	-6.3748	CD6	Day 7 vs Day 0	TR
0.0305106	0.670297	0.642651	0.520709	0.875354	-6.38227	SPINT2	Day 7 vs Day 0	TR
-0.0575256	1.22781	-0.629552	0.52924	0.884912	-6.39046	PKLR	Day 7 vs Day 0	TR
0.0354007	0.602404	0.613572	0.53975	0.892885	-6.39256	TNF	Day 7 vs Day 0	TR
0.0337795	0.796064	0.622591	0.533802	0.887767	-6.39474	F2R	Day 7 vs Day 0	TR
-0.0369389	0.306659	-0.596476	0.551101	0.902065	-6.40272	GALNT3	Day 7 vs Day 0	TR
-0.0210667	0.0628899	-0.605197	0.545289	0.897275	-6.40523	CD58	Day 7 vs Day 0	TR
0.0450634	1.36853	0.583553	0.559767	0.902173	-6.40664	BCR	Day 7 vs Day 0	TR
0.0389444	0.623666	0.588482	0.556442	0.902173	-6.41503	SIRPB1	Day 7 vs Day 0	TR
0.0217314	0.0771729	0.583378	0.55987	0.902173	-6.41797	MEPE	Day 7 vs Day 0	TR
0.0228881	0.53947	0.57663	0.564417	0.903438	-6.42182	CRIM1	Day 7 vs Day 0	TR
-0.0621065	3.10275	-0.573601	0.566464	0.903438	-6.42353	DBNL	Day 7 vs Day 0	TR
0.0455409	1.88801	0.549749	0.582721	0.9139	-6.42546	AXIN1	Day 7 vs Day 0	TR
-0.0431969	1.12195	-0.56108	0.574963	0.912314	-6.43051	DNPH1	Day 7 vs Day 0	TR
0.0220293	0.35915	0.551529	0.581487	0.9139	-6.43573	PRELP	Day 7 vs Day 0	TR
0.0514115	0.717626	0.544363	0.586404	0.9139	-6.43958	CXCL10	Day 7 vs Day 0	TR
-0.0314132	0.938151	-0.529484	0.596682	0.923224	-6.43977	CSF3	Day 7 vs Day 0	TR
-0.0437592	2.15419	-0.542445	0.587717	0.9139	-6.44282	CXCL6	Day 7 vs Day 0	TR
-0.0563201	2.24692	-0.503474	0.614838	0.924761	-6.44939	NT5C3A	Day 7 vs Day 0	TR
0.0269983	0.552596	0.499791	0.617427	0.924761	-6.45121	RAB6A	Day 7 vs Day 0	TR
-0.051628	2.27884	-0.520317	0.603038	0.924761	-6.45437	LAT	Day 7 vs Day 0	TR
-0.0519093	-0.00302103	-0.493185	0.622084	0.924761	-6.45443	OSM	Day 7 vs Day 0	TR
0.0384519	-0.228131	0.48671	0.626663	0.924761	-6.45754	GZMB	Day 7 vs Day 0	TR
0.0270488	0.375891	0.503402	0.61487	0.924761	-6.46288	CDSN	Day 7 vs Day 0	TR
-0.0275999	0.306451	-0.465544	0.641731	0.924761	-6.46744	FABP9	Day 7 vs Day 0	TR
-0.0352212	0.296414	-0.46509	0.642056	0.924761	-6.46765	PSIP1	Day 7 vs Day 0	TR
0.05985	2.71986	0.46379	0.642986	0.924761	-6.46824	MGMT	Day 7 vs Day 0	TR
-0.0491644	2.04978	-0.459201	0.646276	0.924761	-6.47032	ANXA11	Day 7 vs Day 0	TR
0.047454	0.635146	0.483097	0.629213	0.924761	-6.47051	SHMT1	Day 7 vs Day 0	TR
-0.0342847	1.20925	-0.456487	0.648225	0.924761	-6.47154	SPINK4	Day 7 vs Day 0	TR
0.0208803	0.326233	0.477707	0.633042	0.924761	-6.47305	LTBR	Day 7 vs Day 0	TR
-0.0364047	0.301646	-0.476909	0.633604	0.924761	-6.47564	CD40LG	Day 7 vs Day 0	TR
-0.0266146	0.2328	-0.46998	0.638549	0.924761	-6.47665	PRSS8	Day 7 vs Day 0	TR
-0.0209077	0.20389	-0.441724	0.658867	0.935652	-6.47806	CLEC4A	Day 7 vs Day 0	TR
0.022828	0.721233	0.433508	0.66482	0.939814	-6.48159	MAPK9	Day 7 vs Day 0	TR
0.0122012	0.173827	0.457301	0.647623	0.924761	-6.48464	BSG	Day 7 vs Day 0	TR
0.0187373	0.435649	0.45693	0.64789	0.924761	-6.4848	TNFSF10	Day 7 vs Day 0	TR
0.0326054	1.40313	0.419175	0.675256	0.944218	-6.48759	CCL28	Day 7 vs Day 0	TR
0.0175475	-0.140225	0.416729	0.677044	0.944218	-6.4886	CD84	Day 7 vs Day 0	TR
-0.0176276	0.513076	-0.406353	0.684645	0.945592	-6.49279	PTPRM	Day 7 vs Day 0	TR
0.0255377	0.717066	0.412257	0.68031	0.944538	-6.49399	RABGAP1L	Day 7 vs Day 0	TR
0.0297034	1.41602	0.398013	0.690779	0.946397	-6.49609	FOXO1	Day 7 vs Day 0	TR
-0.0197532	0.369658	-0.420537	0.674247	0.944218	-6.5005	ADAM23	Day 7 vs Day 0	TR
0.0232673	0.0996875	0.378909	0.704906	0.955791	-6.50338	ICAM4	Day 7 vs Day 0	TR
0.0303765	1.57667	0.372149	0.709929	0.955791	-6.50587	TBC1D5	Day 7 vs Day 0	TR
0.0105299	0.274623	0.402924	0.687151	0.945592	-6.50762	C1QA	Day 7 vs Day 0	TR
0.0152229	0.295431	0.373892	0.708628	0.955791	-6.50881	WNT9A	Day 7 vs Day 0	TR
0.0260531	1.15042	0.361049	0.718205	0.957319	-6.50987	TRAF2	Day 7 vs Day 0	TR
-0.0248697	0.753777	-0.358904	0.719808	0.957319	-6.51063	PSMG3	Day 7 vs Day 0	TR
-0.0184048	-0.000406076	-0.376128	0.706962	0.955791	-6.51567	OMD	Day 7 vs Day 0	TR
0.017155	0.53055	0.328019	0.743025	0.973435	-6.52105	HSD11B1	Day 7 vs Day 0	TR
-0.0289297	0.237334	-0.358238	0.720298	0.957319	-6.52213	GAL	Day 7 vs Day 0	TR
-0.0400321	2.89306	-0.324126	0.745969	0.973435	-6.5223	CLIP2	Day 7 vs Day 0	TR
0.0168311	0.465611	0.310867	0.756022	0.973435	-6.52643	LY75	Day 7 vs Day 0	TR
0.014854	0.387267	0.329919	0.741582	0.973435	-6.5317	IL10RB	Day 7 vs Day 0	TR
-0.0132235	0.38833	-0.330363	0.741243	0.973435	-6.53377	CD244	Day 7 vs Day 0	TR
0.019872	1.51656	0.278398	0.780814	0.975234	-6.53583	IL7	Day 7 vs Day 0	TR
0.0114631	0.353201	0.316835	0.751485	0.973435	-6.53586	PON3	Day 7 vs Day 0	TR
-0.0127302	0.368365	-0.287552	0.773797	0.975096	-6.53687	IL3RA	Day 7 vs Day 0	TR
-0.0128499	0.337451	-0.308062	0.758148	0.973435	-6.53856	PLAUR	Day 7 vs Day 0	TR
0.0181818	0.867574	0.304847	0.760594	0.973435	-6.53952	CRELD2	Day 7 vs Day 0	TR
0.0170398	-0.260193	0.3079	0.758268	0.973435	-6.54082	TPSAB1	Day 7 vs Day 0	TR
-0.0280457	-0.543331	-0.299904	0.76436	0.974246	-6.54099	CCL24	Day 7 vs Day 0	TR
-0.0178174	0.329785	-0.255347	0.798553	0.975592	-6.54188	CASP2	Day 7 vs Day 0	TR
-0.0180359	1.53663	-0.250738	0.802113	0.975592	-6.54302	TRIM21	Day 7 vs Day 0	TR
-0.0163351	0.103915	-0.28852	0.773053	0.975096	-6.54428	IL18	Day 7 vs Day 0	TR
-0.0221431	0.692871	-0.285035	0.775718	0.975096	-6.54748	CXCL8	Day 7 vs Day 0	TR
0.0174617	0.458151	0.282619	0.777568	0.975096	-6.54815	KYNU	Day 7 vs Day 0	TR
-0.0191892	0.266598	-0.268683	0.788271	0.975592	-6.54972	SMPDL3A	Day 7 vs Day 0	TR
-0.0227051	0.386507	-0.264165	0.791748	0.975592	-6.5509	ENPP7	Day 7 vs Day 0	TR
-0.0136733	0.590246	-0.26402	0.79186	0.975592	-6.55094	DAG1	Day 7 vs Day 0	TR
0.0191349	-0.98738	0.202738	0.839417	0.97972	-6.55372	PSPN	Day 7 vs Day 0	TR
0.030616	-0.140689	0.200571	0.84111	0.97972	-6.55415	MICB_MICA	Day 7 vs Day 0	TR
-0.0284069	2.75254	-0.249506	0.80306	0.975592	-6.5546	CRKL	Day 7 vs Day 0	TR
0.0157117	0.707624	0.258367	0.796214	0.975592	-6.5546	CCL25	Day 7 vs Day 0	TR
-0.0132248	1.01621	-0.190743	0.8488	0.981067	-6.55604	NUB1	Day 7 vs Day 0	TR
0.00986505	0.909879	0.182506	0.855254	0.981067	-6.55755	IL4R	Day 7 vs Day 0	TR
-0.0169582	0.55005	-0.236078	0.813457	0.977692	-6.55781	REG4	Day 7 vs Day 0	TR
0.0165472	1.99155	0.175253	0.860947	0.981067	-6.55882	MAP2K6	Day 7 vs Day 0	TR
-0.0264529	2.50825	-0.231157	0.817276	0.977692	-6.55894	PDLIM7	Day 7 vs Day 0	TR
0.0140385	0.444496	0.174166	0.8618	0.981067	-6.55901	BID	Day 7 vs Day 0	TR
0.025095	1.48155	0.22643	0.820948	0.977692	-6.56	EGF	Day 7 vs Day 0	TR
-0.0151668	1.51855	-0.166809	0.867583	0.981067	-6.56024	GOPC	Day 7 vs Day 0	TR
0.0133312	1.60867	0.162901	0.870658	0.981067	-6.56088	PLXNA4	Day 7 vs Day 0	TR
-0.0225089	2.09306	-0.228771	0.819126	0.977692	-6.56169	DNAJA2	Day 7 vs Day 0	TR
0.0117417	0.662372	0.224987	0.822068	0.977692	-6.56253	IL16	Day 7 vs Day 0	TR
-0.0106121	0.43726	-0.214181	0.830483	0.97972	-6.56265	WFIKKN2	Day 7 vs Day 0	TR
0.0138664	0.185758	0.222951	0.823651	0.977692	-6.56298	LAMP3	Day 7 vs Day 0	TR
-0.00952097	0.741249	-0.170318	0.864822	0.981067	-6.56324	IRAK1	Day 7 vs Day 0	TR
0.00994317	0.316028	0.20925	0.834328	0.97972	-6.56368	CSF1	Day 7 vs Day 0	TR
0.00945597	0.816509	0.203846	0.838544	0.97972	-6.56699	TGFB1	Day 7 vs Day 0	TR
0.00487045	0.69033	0.111962	0.910895	0.984893	-6.56775	LIFR	Day 7 vs Day 0	TR
0.00531268	0.237255	0.10966	0.91272	0.984893	-6.56801	CLEC4G	Day 7 vs Day 0	TR
-0.0082776	0.259023	-0.190118	0.849282	0.981067	-6.56964	ADA	Day 7 vs Day 0	TR
0.00968561	1.06189	0.175439	0.860797	0.981067	-6.57007	CCN2	Day 7 vs Day 0	TR
0.00344054	0.67804	0.0688906	0.945102	0.986101	-6.57158	ISM1	Day 7 vs Day 0	TR
-0.00419356	0.845465	-0.0618636	0.950694	0.986101	-6.57203	EDAR	Day 7 vs Day 0	TR
0.0063024	-0.550585	0.100889	0.919675	0.984893	-6.5725	NBN	Day 7 vs Day 0	TR
0.0042289	2.47343	0.0497728	0.960322	0.988941	-6.5727	CCL26	Day 7 vs Day 0	TR
0.0149758	2.00813	0.157017	0.875287	0.982723	-6.57308	CXCL1	Day 7 vs Day 0	TR
0.00168955	0.567894	0.0251173	0.979971	0.999077	-6.5736	FCRL6	Day 7 vs Day 0	TR
-0.00153544	0.527871	-0.0246078	0.980377	0.999077	-6.57362	CCL7	Day 7 vs Day 0	TR
-0.0138663	0.857766	-0.087456	0.930341	0.986101	-6.57374	IFNG	Day 7 vs Day 0	TR
-0.000514327	-0.147046	-0.00838474	0.993313	0.999102	-6.57388	NTF3	Day 7 vs Day 0	TR
-0.00790765	1.01412	-0.150904	0.880105	0.984578	-6.574	GLOD4	Day 7 vs Day 0	TR
-0.0149375	1.87364	-0.128656	0.897675	0.984893	-6.57706	PDGFB	Day 7 vs Day 0	TR
0.00456786	0.22161	0.128222	0.898019	0.984893	-6.57712	IFNGR1	Day 7 vs Day 0	TR
-0.000849095	0.502114	-0.0154251	0.987699	0.999102	-6.57738	ENAH	Day 7 vs Day 0	TR
0.00817948	1.07436	0.122308	0.902698	0.984893	-6.57784	TREM2	Day 7 vs Day 0	TR
0.012717	1.39021	0.117849	0.906229	0.984893	-6.57837	ANGPT1	Day 7 vs Day 0	TR
-0.0131105	2.56305	-0.111208	0.911491	0.984893	-6.57912	SKAP2	Day 7 vs Day 0	TR
0.00968445	0.745596	0.110113	0.912358	0.984893	-6.57924	FIS1	Day 7 vs Day 0	TR
-0.0087619	1.26465	-0.128757	0.897594	0.984893	-6.57926	AGRP	Day 7 vs Day 0	TR
-0.00727478	0.493847	-0.105529	0.915993	0.984893	-6.57972	LHPP	Day 7 vs Day 0	TR
-0.00457107	0.274902	-0.0797107	0.936495	0.986101	-6.58207	ANGPTL4	Day 7 vs Day 0	TR
0.00427498	0.425008	0.103988	0.917215	0.984893	-6.5821	VEGFD	Day 7 vs Day 0	TR
-0.0033443	0.155488	-0.0753361	0.939974	0.986101	-6.58241	ROBO1	Day 7 vs Day 0	TR
0.00739996	3.61732	0.0739987	0.941037	0.986101	-6.58251	CXCL3	Day 7 vs Day 0	TR
-0.0073019	1.51483	-0.0967382	0.922967	0.984893	-6.58281	PPP1R9B	Day 7 vs Day 0	TR
0.00750755	1.6157	0.0687327	0.945227	0.986101	-6.58288	MPIG6B	Day 7 vs Day 0	TR
-0.0107366	2.50042	-0.0945272	0.924723	0.984893	-6.58302	EIF4G1	Day 7 vs Day 0	TR
0.0163035	-1.18224	0.0611984	0.951223	0.986101	-6.58336	PNLIPRP2	Day 7 vs Day 0	TR
-0.00342233	0.798423	-0.0500403	0.960108	0.988941	-6.58397	CTRC	Day 7 vs Day 0	TR
0.000979006	0.754858	0.0212985	0.983015	0.999077	-6.58497	TNFRSF11B	Day 7 vs Day 0	TR
-0.000294759	1.59589	-0.00389409	0.996894	0.999102	-6.58519	PLA2G4A	Day 7 vs Day 0	TR
0.00167364	1.49683	0.0260688	0.979211	0.999077	-6.58708	NUDC	Day 7 vs Day 0	TR
-0.000173585	0.185817	-0.00763409	0.993912	0.999102	-6.58738	PCDH1	Day 7 vs Day 0	TR
-7.53281e-05	1.42335	-0.00112656	0.999102	0.999102	-6.58741	DFFA	Day 7 vs Day 0	TR
0.811841	0.236464	4.08416	5.09921e-05	0.0158585	1.72452	EGLN1	Day 7 vs Day 0	NR
0.768697	1.37613	3.8166	0.000151085	0.0220148	0.754687	PARP1	Day 7 vs Day 0	NR
0.68346	0.435063	3.72714	0.000212362	0.0220148	0.446257	SERPINB8	Day 7 vs Day 0	NR
0.580748	-0.550585	3.47937	0.000542123	0.0352238	-0.379589	NBN	Day 7 vs Day 0	NR
0.639612	0.493847	3.46684	0.000566299	0.0352238	-0.420377	LHPP	Day 7 vs Day 0	NR
0.636565	0.296414	3.13323	0.00182346	0.0945159	-1.43856	PSIP1	Day 7 vs Day 0	NR
0.433942	0.479565	2.79948	0.00530295	0.206152	-2.35892	LSP1	Day 7 vs Day 0	NR
0.538891	-0.207109	2.80018	0.0052805	0.206152	-2.36327	IL1RN	Day 7 vs Day 0	NR
0.433776	0.717066	2.62077	0.00901396	0.311483	-2.81445	RABGAP1L	Day 7 vs Day 0	NR
0.695819	-0.695524	2.559	0.0107708	0.334971	-2.95979	NCF2	Day 7 vs Day 0	NR
0.545099	1.57667	2.48927	0.0131028	0.34429	-3.12421	TBC1D5	Day 7 vs Day 0	NR
0.462095	1.01621	2.48431	0.0132845	0.34429	-3.13573	NUB1	Day 7 vs Day 0	NR
0.459219	1.15042	2.37215	0.0180368	0.431495	-3.39035	TRAF2	Day 7 vs Day 0	NR
0.32289	0.662372	2.32229	0.0205577	0.432846	-3.51287	IL16	Day 7 vs Day 0	NR
0.431356	0.148459	2.2986	0.0218886	0.432846	-3.55991	HSPA1A	Day 7 vs Day 0	NR
0.419202	1.19734	2.29241	0.0222686	0.432846	-3.5644	SAMD9L	Day 7 vs Day 0	NR
0.366596	0.278193	2.12356	0.0341643	0.605384	-3.91365	SH2D1A	Day 7 vs Day 0	NR
0.27055	0.221463	2.1128	0.0350383	0.605384	-3.94932	GZMA	Day 7 vs Day 0	NR
0.539775	0.635146	2.05324	0.0405051	0.663004	-4.06118	SHMT1	Day 7 vs Day 0	NR
0.458118	0.509319	2.01837	0.0440338	0.684726	-4.12345	MVK	Day 7 vs Day 0	NR
0.23025	0.259023	1.98498	0.0476103	0.705086	-4.19568	ADA	Day 7 vs Day 0	NR
-0.316387	-0.147046	-1.92258	0.0550619	0.778375	-4.29513	NTF3	Day 7 vs Day 0	NR
-0.28122	0.0718198	-1.90221	0.0576625	0.779697	-4.33744	CXCL14	Day 7 vs Day 0	NR
0.358287	1.53663	1.85665	0.0639093	0.828158	-4.41214	TRIM21	Day 7 vs Day 0	NR
0.402774	1.71622	1.81435	0.0701821	0.843557	-4.48509	PIK3AP1	Day 7 vs Day 0	NR
0.254998	-0.167083	1.79972	0.0724678	0.843557	-4.50994	STX8	Day 7 vs Day 0	NR
-0.325228	0.318919	-1.79201	0.0736951	0.843557	-4.52295	PROK1	Day 7 vs Day 0	NR
-0.558059	2.73737	-1.77794	0.0759472	0.843557	-4.5573	TIMP3	Day 7 vs Day 0	NR
0.348312	-0.228131	1.64338	0.100891	0.976934	-4.76302	GZMB	Day 7 vs Day 0	NR
0.243719	1.03847	1.63372	0.102905	0.976934	-4.77791	PTX3	Day 7 vs Day 0	NR
0.400209	1.22781	1.63652	0.102282	0.976934	-4.78474	PKLR	Day 7 vs Day 0	NR
0.34425	-0.315041	1.61949	0.10593	0.976934	-4.79969	TNFSF11	Day 7 vs Day 0	NR
0.226431	0.721233	1.60281	0.109565	0.976934	-4.82497	MAPK9	Day 7 vs Day 0	NR
-0.304652	0.36978	-1.60098	0.10997	0.976934	-4.82773	NPPC	Day 7 vs Day 0	NR
0.31227	1.51483	1.55285	0.120997	0.976934	-4.9161	PPP1R9B	Day 7 vs Day 0	NR
0.186304	0.415026	1.52907	0.126802	0.976934	-4.94509	LGALS9	Day 7 vs Day 0	NR
0.27111	1.42335	1.52189	0.128575	0.976934	-4.96103	DFFA	Day 7 vs Day 0	NR
0.1942	0.461988	1.50108	0.133871	0.976934	-4.99071	FLT3LG	Day 7 vs Day 0	NR
-0.155156	0.252903	-1.48515	0.138091	0.976934	-4.99599	ITGA11	Day 7 vs Day 0	NR
0.234326	0.838342	1.46553	0.143364	0.976934	-5.02326	TRIM5	Day 7 vs Day 0	NR
0.18732	-0.0296034	1.47593	0.140499	0.976934	-5.02606	FASLG	Day 7 vs Day 0	NR
0.447516	2.50825	1.4612	0.144513	0.976934	-5.04081	PDLIM7	Day 7 vs Day 0	NR
-0.300643	1.40313	-1.4407	0.150252	0.976934	-5.05724	CCL28	Day 7 vs Day 0	NR
0.193562	1.61878	1.41936	0.15634	0.976934	-5.09766	ESM1	Day 7 vs Day 0	NR
0.22356	0.82503	1.40099	0.161744	0.976934	-5.12785	VEGFA	Day 7 vs Day 0	NR
-0.21529	2.2336	-1.3803	0.168018	0.976934	-5.15503	CXCL17	Day 7 vs Day 0	NR
0.194577	0.468109	1.36873	0.171623	0.976934	-5.16428	LAIR1	Day 7 vs Day 0	NR
0.305219	1.67136	1.3587	0.174814	0.976934	-5.16538	IKBKG	Day 7 vs Day 0	NR
0.214919	0.829706	1.34798	0.178235	0.976934	-5.17906	BACH1	Day 7 vs Day 0	NR
-0.249199	0.517999	-1.34174	0.180216	0.976934	-5.19881	FST	Day 7 vs Day 0	NR
0.420984	2.56305	1.33428	0.182645	0.976934	-5.20823	SKAP2	Day 7 vs Day 0	NR
0.198092	0.741249	1.32624	0.185305	0.976934	-5.21301	IRAK1	Day 7 vs Day 0	NR
-0.269666	1.31186	-1.327	0.185041	0.976934	-5.21737	NCK2	Day 7 vs Day 0	NR
-0.158001	-0.249176	-1.31466	0.189151	0.976934	-5.23275	ENPP5	Day 7 vs Day 0	NR
-0.168878	0.283185	-1.30427	0.192669	0.976934	-5.24561	LGMN	Day 7 vs Day 0	NR
0.30628	0.745596	1.30121	0.193711	0.976934	-5.24937	FIS1	Day 7 vs Day 0	NR
-0.149033	0.66787	-1.27184	0.203981	0.976934	-5.27306	HLA-E	Day 7 vs Day 0	NR
-0.147537	0.69033	-1.26421	0.206703	0.976934	-5.28219	LIFR	Day 7 vs Day 0	NR
0.282034	1.84601	1.25103	0.211469	0.976934	-5.29782	ARHGEF12	Day 7 vs Day 0	NR
0.17973	0.552596	1.24019	0.215446	0.976934	-5.31054	RAB6A	Day 7 vs Day 0	NR
-0.156692	0.272449	-1.23636	0.216867	0.976934	-5.31502	DPP10	Day 7 vs Day 0	NR
-0.180284	0.502114	-1.22576	0.22081	0.976934	-5.334	ENAH	Day 7 vs Day 0	NR
-0.176816	0.465611	-1.21731	0.224023	0.976934	-5.33706	LY75	Day 7 vs Day 0	NR
-0.191687	0.938151	-1.20923	0.227089	0.976934	-5.353	CSF3	Day 7 vs Day 0	NR
0.348738	3.10275	1.20347	0.229292	0.976934	-5.36496	DBNL	Day 7 vs Day 0	NR
-0.165004	-0.0451554	-1.16945	0.24271	0.976934	-5.4031	MEGF10	Day 7 vs Day 0	NR
0.146507	-0.228017	1.15641	0.248014	0.976934	-5.41198	SIT1	Day 7 vs Day 0	NR
0.137604	0.165712	1.14545	0.252502	0.976934	-5.42934	EPHA1	Day 7 vs Day 0	NR
-0.146531	0.237255	-1.1274	0.260076	0.976934	-5.43648	CLEC4G	Day 7 vs Day 0	NR
-0.125199	0.279119	-1.10033	0.27168	0.976934	-5.46493	ITGA6	Day 7 vs Day 0	NR
-0.370728	1.8839	-1.10163	0.271087	0.976934	-5.47587	ATP5IF1	Day 7 vs Day 0	NR
-0.247699	2.47343	-1.08669	0.277662	0.976934	-5.47901	CCL26	Day 7 vs Day 0	NR
-0.158371	0.366435	-1.0975	0.272884	0.976934	-5.48016	SPON1	Day 7 vs Day 0	NR
0.180527	0.521672	1.08091	0.280222	0.976934	-5.48492	FCAR	Day 7 vs Day 0	NR
-0.122021	-0.140225	-1.08016	0.280557	0.976934	-5.48569	CD84	Day 7 vs Day 0	NR
0.12902	0.801882	1.09282	0.27492	0.976934	-5.49103	CKAP4	Day 7 vs Day 0	NR
0.143219	0.437907	1.0726	0.283934	0.976934	-5.49337	NCR1	Day 7 vs Day 0	NR
-0.186316	0.637338	-1.08303	0.279252	0.976934	-5.49507	TPP1	Day 7 vs Day 0	NR
-0.194888	0.668826	-1.06398	0.287818	0.976934	-5.50206	IL5RA	Day 7 vs Day 0	NR
-0.115997	0.218415	-1.07404	0.283261	0.976934	-5.50424	NME3	Day 7 vs Day 0	NR
0.21405	0.0525954	1.04723	0.295466	0.976934	-5.51874	EPO	Day 7 vs Day 0	NR
-0.221918	1.18509	-1.03258	0.302265	0.976934	-5.53312	ITM2A	Day 7 vs Day 0	NR
-0.0979196	0.103029	-1.02923	0.303821	0.976934	-5.54324	AMBN	Day 7 vs Day 0	NR
0.15862	0.493097	1.03535	0.300932	0.976934	-5.54888	TNFRSF11A	Day 7 vs Day 0	NR
-0.117587	0.513076	-1.01038	0.312767	0.976934	-5.55452	PTPRM	Day 7 vs Day 0	NR
-0.04737	0.102448	-1.02469	0.305931	0.976934	-5.55926	IDS	Day 7 vs Day 0	NR
0.33217	-0.489532	1.01977	0.308259	0.976934	-5.56402	CCL20	Day 7 vs Day 0	NR
-0.191403	0.266598	-1.00138	0.317069	0.976934	-5.57551	SMPDL3A	Day 7 vs Day 0	NR
-0.365486	2.43116	-0.978615	0.328212	0.976934	-5.58434	DAPP1	Day 7 vs Day 0	NR
-0.133254	-0.0376165	-0.98766	0.323738	0.976934	-5.58841	DNER	Day 7 vs Day 0	NR
-0.145697	1.06189	-0.986088	0.324508	0.976934	-5.58988	CCN2	Day 7 vs Day 0	NR
-0.0954651	0.353201	-0.98592	0.324591	0.976934	-5.59003	PON3	Day 7 vs Day 0	NR
0.298475	2.75254	0.979558	0.32772	0.976934	-5.59595	CRKL	Day 7 vs Day 0	NR
0.13636	0.77078	0.97329	0.33081	0.976934	-5.60784	KLRB1	Day 7 vs Day 0	NR
-0.126987	0.43726	-0.95764	0.33865	0.976934	-5.61602	WFIKKN2	Day 7 vs Day 0	NR
0.160845	0.716082	0.957088	0.338928	0.976934	-5.61652	SCGB1A1	Day 7 vs Day 0	NR
-0.110865	0.155562	-0.942168	0.346506	0.976934	-5.62992	NELL2	Day 7 vs Day 0	NR
-0.121313	0.69901	-0.900278	0.368376	0.976934	-5.65383	BTN3A2	Day 7 vs Day 0	NR
0.16697	0.753777	0.898181	0.369492	0.976934	-5.65561	PSMG3	Day 7 vs Day 0	NR
0.10841	0.496021	0.911728	0.362298	0.976934	-5.6566	TNFRSF14	Day 7 vs Day 0	NR
0.143304	0.640612	0.890423	0.373615	0.976934	-5.67475	CCL4	Day 7 vs Day 0	NR
-0.237903	3.61732	-0.888916	0.374423	0.976934	-5.67602	CXCL3	Day 7 vs Day 0	NR
0.191513	1.91354	0.871745	0.383738	0.976934	-5.6777	HEXIM1	Day 7 vs Day 0	NR
0.1114	0.369658	0.890204	0.37372	0.976934	-5.6811	ADAM23	Day 7 vs Day 0	NR
0.182766	0.907852	0.865297	0.387263	0.976934	-5.68299	ALDH3A1	Day 7 vs Day 0	NR
0.17985	0.692871	0.868975	0.385215	0.976934	-5.69878	CXCL8	Day 7 vs Day 0	NR
-0.101635	0.155488	-0.855475	0.392648	0.976934	-5.70361	ROBO1	Day 7 vs Day 0	NR
-0.264325	1.87364	-0.850654	0.395318	0.976934	-5.7075	PDGFB	Day 7 vs Day 0	NR
-0.158174	1.51656	-0.82599	0.409177	0.976934	-5.71439	IL7	Day 7 vs Day 0	NR
-0.219227	1.0056	-0.837578	0.402619	0.976934	-5.71794	CCL17	Day 7 vs Day 0	NR
-0.100307	0.37795	-0.818468	0.413453	0.976934	-5.72023	CD200	Day 7 vs Day 0	NR
0.105544	0.670563	0.813991	0.416012	0.976934	-5.72368	BCL2L11	Day 7 vs Day 0	NR
0.1016	0.504319	0.826894	0.408643	0.976934	-5.72635	ADGRE2	Day 7 vs Day 0	NR
-0.238084	1.39021	-0.824399	0.410058	0.976934	-5.7283	ANGPT1	Day 7 vs Day 0	NR
0.13159	0.152901	0.829463	0.407179	0.976934	-5.73054	CLEC7A	Day 7 vs Day 0	NR
-0.209121	-5.76112	-0.813271	0.416412	0.976934	-5.73125	IL10	Day 7 vs Day 0	NR
0.092047	0.368365	0.778159	0.436808	0.976934	-5.75767	IL3RA	Day 7 vs Day 0	NR
-0.115933	0.471686	-0.760432	0.447331	0.976934	-5.76351	CLEC4C	Day 7 vs Day 0	NR
0.109266	0.479829	0.759013	0.448179	0.976934	-5.76453	LTA	Day 7 vs Day 0	NR
0.188003	1.99155	0.742205	0.458288	0.976934	-5.77645	MAP2K6	Day 7 vs Day 0	NR
-0.11	0.375891	-0.768417	0.442548	0.976934	-5.77671	CDSN	Day 7 vs Day 0	NR
-0.10317	0.430928	-0.768043	0.44277	0.976934	-5.77698	TNFSF12	Day 7 vs Day 0	NR
-0.119183	0.111747	-0.745403	0.456344	0.976934	-5.78126	TNFRSF13C	Day 7 vs Day 0	NR
-0.146827	0.595309	-0.750986	0.452971	0.976934	-5.78301	CCL22	Day 7 vs Day 0	NR
0.0974237	0.924438	0.743705	0.457362	0.976934	-5.78816	CHRDL1	Day 7 vs Day 0	NR
0.13094	0.294502	0.749582	0.453806	0.976934	-5.79025	IL12B	Day 7 vs Day 0	NR
0.15418	0.905306	0.739618	0.459827	0.976934	-5.79727	HCLS1	Day 7 vs Day 0	NR
0.119163	0.527871	0.711868	0.476856	0.976934	-5.79729	CCL7	Day 7 vs Day 0	NR
-0.139876	0.55005	-0.727582	0.467168	0.976934	-5.79938	REG4	Day 7 vs Day 0	NR
0.11231	-0.103669	0.736572	0.461676	0.976934	-5.7994	CD6	Day 7 vs Day 0	NR
0.132194	0.798423	0.722232	0.470448	0.976934	-5.80305	CTRC	Day 7 vs Day 0	NR
0.12502	0.206898	0.729603	0.465924	0.976934	-5.80424	FCRL2	Day 7 vs Day 0	NR
0.12	0.458151	0.729011	0.466285	0.976934	-5.80465	KYNU	Day 7 vs Day 0	NR
0.107269	0.745083	0.699619	0.484469	0.976934	-5.80545	IL32	Day 7 vs Day 0	NR
-0.0882374	0.433474	-0.696256	0.48657	0.976934	-5.80767	CD200R1	Day 7 vs Day 0	NR
0.151969	0.875848	0.708661	0.478825	0.976934	-5.81224	CXCL9	Day 7 vs Day 0	NR
-0.184913	1.86927	-0.682521	0.495205	0.976934	-5.81662	MLN	Day 7 vs Day 0	NR
0.0968245	1.01412	0.690404	0.490221	0.976934	-5.82432	GLOD4	Day 7 vs Day 0	NR
-0.0960864	0.358784	-0.68688	0.492438	0.976934	-5.82662	SCG3	Day 7 vs Day 0	NR
0.137553	1.36853	0.663962	0.507	0.976934	-5.82843	BCR	Day 7 vs Day 0	NR
0.143364	0.444496	0.66298	0.507629	0.976934	-5.82904	BID	Day 7 vs Day 0	NR
0.0808874	0.253216	0.68074	0.496312	0.976934	-5.83059	CD48	Day 7 vs Day 0	NR
0.0775514	0.318636	0.678136	0.497961	0.976934	-5.83227	BTN2A1	Day 7 vs Day 0	NR
0.0810802	0.109003	0.647213	0.517771	0.976934	-5.8388	TGFA	Day 7 vs Day 0	NR
-0.12132	1.26465	-0.669181	0.503643	0.976934	-5.84426	AGRP	Day 7 vs Day 0	NR
-0.191664	1.6157	-0.655648	0.512315	0.976934	-5.84646	MPIG6B	Day 7 vs Day 0	NR
-0.114472	0.567894	-0.634333	0.526134	0.976934	-5.8466	FCRL6	Day 7 vs Day 0	NR
-0.171738	0.325235	-0.651517	0.514975	0.976934	-5.84902	EPCAM	Day 7 vs Day 0	NR
-0.0693605	0.295431	-0.637583	0.524008	0.976934	-5.85177	WNT9A	Day 7 vs Day 0	NR
-0.0767939	0.122624	-0.631624	0.527893	0.976934	-5.85535	ITGB6	Day 7 vs Day 0	NR
-0.0875162	1.31249	-0.641069	0.521735	0.976934	-5.85541	CCL21	Day 7 vs Day 0	NR
0.0963855	0.103915	0.63611	0.52496	0.976934	-5.8584	IL18	Day 7 vs Day 0	NR
0.153362	-0.147126	0.611671	0.541015	0.976934	-5.85995	CEACAM21	Day 7 vs Day 0	NR
-0.0845039	0.571899	-0.609738	0.542294	0.976934	-5.86106	IFNLR1	Day 7 vs Day 0	NR
-0.0771121	0.754858	-0.626833	0.53102	0.976934	-5.86395	TNFRSF11B	Day 7 vs Day 0	NR
-0.175357	0.309468	-0.610141	0.542019	0.976934	-5.86796	IL17C	Day 7 vs Day 0	NR
0.0853122	0.523106	0.619268	0.535987	0.976934	-5.86841	SIGLEC1	Day 7 vs Day 0	NR
0.0783342	0.585258	0.590873	0.554854	0.976934	-5.87177	IL15	Day 7 vs Day 0	NR
-0.0573375	0.117658	-0.612799	0.540254	0.976934	-5.87218	IL1R2	Day 7 vs Day 0	NR
0.06795	0.435649	0.621972	0.534201	0.976934	-5.87312	TNFSF10	Day 7 vs Day 0	NR
-0.0977237	0.511089	-0.587809	0.556908	0.976934	-5.87347	CD70	Day 7 vs Day 0	NR
0.06186	0.769101	0.620911	0.534899	0.976934	-5.87375	NFASC	Day 7 vs Day 0	NR
0.0675924	0.337451	0.605483	0.545099	0.976934	-5.8764	PLAUR	Day 7 vs Day 0	NR
0.07878	0.3797	0.61164	0.541012	0.976934	-5.87916	TNFRSF4	Day 7 vs Day 0	NR
0.15927	2.09306	0.607601	0.543687	0.976934	-5.88149	DNAJA2	Day 7 vs Day 0	NR
0.124922	1.88801	0.562106	0.574279	0.976934	-5.88744	AXIN1	Day 7 vs Day 0	NR
0.0725701	0.240044	0.581661	0.561025	0.976934	-5.88978	LAMA4	Day 7 vs Day 0	NR
0.0896706	0.545129	0.556125	0.578357	0.976934	-5.8906	CCL3	Day 7 vs Day 0	NR
0.114582	1.12195	0.556102	0.57836	0.976934	-5.90355	DNPH1	Day 7 vs Day 0	NR
0.150073	2.92061	0.528915	0.597083	0.976934	-5.90456	BANK1	Day 7 vs Day 0	NR
0.0855131	0.6325	0.518734	0.60416	0.976934	-5.9096	SLC39A5	Day 7 vs Day 0	NR
-0.0780855	0.352609	-0.53148	0.595299	0.976934	-5.91044	LRRN1	Day 7 vs Day 0	NR
0.0932418	0.753353	0.53826	0.590608	0.976934	-5.91279	LGALS4	Day 7 vs Day 0	NR
-0.123189	0.386507	-0.535534	0.592489	0.976934	-5.91418	ENPP7	Day 7 vs Day 0	NR
0.104528	0.45825	0.509079	0.610906	0.976934	-5.91429	CLEC4D	Day 7 vs Day 0	NR
-0.0623067	0.0428022	-0.50751	0.612006	0.976934	-5.91504	CD4	Day 7 vs Day 0	NR
0.05733	0.38833	0.537606	0.591052	0.976934	-5.91946	CD244	Day 7 vs Day 0	NR
0.0721331	0.709777	0.522081	0.601817	0.976934	-5.92091	FSTL3	Day 7 vs Day 0	NR
0.139532	-0.00302103	0.494146	0.621406	0.976934	-5.92137	OSM	Day 7 vs Day 0	NR
-0.0649837	0.840217	-0.506286	0.612858	0.976934	-5.92281	FGF5	Day 7 vs Day 0	NR
0.0774785	0.602404	0.502588	0.615454	0.976934	-5.92457	TNF	Day 7 vs Day 0	NR
0.0901654	0.329785	0.481662	0.630242	0.976934	-5.92713	CASP2	Day 7 vs Day 0	NR
-0.0422517	0.354623	-0.478609	0.632412	0.976934	-5.92851	SELPLG	Day 7 vs Day 0	NR
0.09179	0.783291	0.518798	0.604097	0.976934	-5.92887	CD79B	Day 7 vs Day 0	NR
0.0634877	0.52164	0.502429	0.61556	0.976934	-5.93044	MATN2	Day 7 vs Day 0	NR
0.0788	0.637063	0.506893	0.61242	0.976934	-5.93465	CD160	Day 7 vs Day 0	NR
-0.0935092	1.20925	-0.464087	0.642774	0.976934	-5.93498	SPINK4	Day 7 vs Day 0	NR
-0.0569569	0.920261	-0.471685	0.637337	0.976934	-5.93881	IL17D	Day 7 vs Day 0	NR
0.0908475	1.60471	0.454239	0.64984	0.976934	-5.93926	NFATC1	Day 7 vs Day 0	NR
-0.072253	0.584232	-0.462963	0.643573	0.976934	-5.94267	SCGN	Day 7 vs Day 0	NR
0.05892	0.816509	0.476756	0.633713	0.976934	-5.94869	TGFB1	Day 7 vs Day 0	NR
-0.135473	1.48155	-0.456735	0.648036	0.976934	-5.95119	EGF	Day 7 vs Day 0	NR
-0.0931068	1.60867	-0.424087	0.671672	0.976934	-5.95178	PLXNA4	Day 7 vs Day 0	NR
0.113643	0.717626	0.449611	0.653162	0.976934	-5.95424	CXCL10	Day 7 vs Day 0	NR
0.0670345	0.467817	0.447848	0.654433	0.976934	-5.95499	TNFRSF13B	Day 7 vs Day 0	NR
-0.0502675	0.446653	-0.444999	0.656489	0.976934	-5.9562	CD276	Day 7 vs Day 0	NR
-0.0676832	0.274902	-0.441006	0.659376	0.976934	-5.95787	ANGPTL4	Day 7 vs Day 0	NR
0.05161	0.578316	0.453114	0.650634	0.976934	-5.95911	PGF	Day 7 vs Day 0	NR
0.0569	0.682913	0.445156	0.656371	0.976934	-5.9625	MERTK	Day 7 vs Day 0	NR
0.0522032	0.53918	0.395069	0.692949	0.976934	-5.96302	CD83	Day 7 vs Day 0	NR
0.0492528	0.59941	0.418272	0.675906	0.976934	-5.96712	COLEC12	Day 7 vs Day 0	NR
-0.0551171	0.321394	-0.418122	0.676016	0.976934	-5.96718	CTSC	Day 7 vs Day 0	NR
0.06381	-0.260193	0.432783	0.665331	0.976934	-5.96764	TPSAB1	Day 7 vs Day 0	NR
0.0900217	0.237334	0.416524	0.677183	0.976934	-5.96781	GAL	Day 7 vs Day 0	NR
-0.0377128	0.0628899	-0.404813	0.685767	0.976934	-5.97237	CD58	Day 7 vs Day 0	NR
-0.0728061	0.854539	-0.381555	0.702938	0.976934	-5.9752	SPRY2	Day 7 vs Day 0	NR
-0.0612399	1.29428	-0.38043	0.703772	0.976934	-5.9756	CXCL12	Day 7 vs Day 0	NR
0.05646	0.466893	0.403559	0.686684	0.976934	-5.97922	CLSTN2	Day 7 vs Day 0	NR
-0.0489919	0.670297	-0.38558	0.699952	0.976934	-5.97956	SPINT2	Day 7 vs Day 0	NR
-0.07937	0.593646	-0.395905	0.692318	0.976934	-5.98212	CCL13	Day 7 vs Day 0	NR
-0.0826722	1.51855	-0.338925	0.734799	0.976934	-5.9825	GOPC	Day 7 vs Day 0	NR
-0.02743	0.274623	-0.393968	0.693747	0.976934	-5.98284	C1QA	Day 7 vs Day 0	NR
-0.0621122	0.409989	-0.357654	0.720738	0.976934	-5.98356	MILR1	Day 7 vs Day 0	NR
-0.0461743	0.53055	-0.329099	0.742209	0.976934	-5.9856	HSD11B1	Day 7 vs Day 0	NR
0.0665262	0.494235	0.364762	0.715424	0.976934	-5.98696	CCL23	Day 7 vs Day 0	NR
0.0552832	0.393669	0.363994	0.715997	0.976934	-5.98722	SMOC2	Day 7 vs Day 0	NR
0.0373132	-0.670434	0.32335	0.746556	0.976934	-5.98738	PTH1R	Day 7 vs Day 0	NR
0.0496916	0.195728	0.322659	0.747079	0.976934	-5.98759	IL17RB	Day 7 vs Day 0	NR
0.11521	2.50042	0.38073	0.703541	0.976934	-5.9877	EIF4G1	Day 7 vs Day 0	NR
0.0599057	0.0934972	0.360366	0.718707	0.976934	-5.98847	MZB1	Day 7 vs Day 0	NR
0.0637326	1.07436	0.356086	0.721908	0.976934	-5.98992	TREM2	Day 7 vs Day 0	NR
0.0569327	0.315063	0.314052	0.753604	0.976934	-5.99018	SULT2A1	Day 7 vs Day 0	NR
0.103395	2.89306	0.312049	0.755125	0.976934	-5.99077	CLIP2	Day 7 vs Day 0	NR
-0.0487144	0.306451	-0.306287	0.759505	0.976934	-5.99246	FABP9	Day 7 vs Day 0	NR
0.0501554	0.195603	0.346805	0.728866	0.976934	-5.99301	AGER	Day 7 vs Day 0	NR
-0.0927008	2.61602	-0.343933	0.731023	0.976934	-5.99395	MGLL	Day 7 vs Day 0	NR
-0.0353134	0.212676	-0.342732	0.731927	0.976934	-5.99434	ERBB3	Day 7 vs Day 0	NR
-0.0426487	0.452307	-0.31317	0.754269	0.976934	-5.99768	IL1RL2	Day 7 vs Day 0	NR
0.05495	0.545833	0.350103	0.726386	0.976934	-5.99831	CD22	Day 7 vs Day 0	NR
0.0414906	0.316028	0.326253	0.744353	0.976934	-5.99956	CSF1	Day 7 vs Day 0	NR
0.0396923	0.408492	0.319271	0.749638	0.976934	-6.00169	CRHBP	Day 7 vs Day 0	NR
0.0816439	2.24692	0.272054	0.785685	0.976934	-6.00182	NT5C3A	Day 7 vs Day 0	NR
0.0487328	0.306659	0.294515	0.768475	0.976934	-6.00304	GALNT3	Day 7 vs Day 0	NR
-0.04814	-0.112264	-0.334856	0.737853	0.976934	-6.00326	CCL11	Day 7 vs Day 0	NR
-0.0437697	0.0996875	-0.265693	0.790578	0.976934	-6.00343	ICAM4	Day 7 vs Day 0	NR
0.12294	0.857766	0.290202	0.77177	0.976934	-6.00424	IFNG	Day 7 vs Day 0	NR
-0.0460879	0.942069	-0.255524	0.798417	0.976934	-6.00594	SLAMF7	Day 7 vs Day 0	NR
0.07204	1.99375	0.321465	0.747973	0.976934	-6.00742	HPCAL1	Day 7 vs Day 0	NR
-0.0430232	0.2328	-0.283875	0.77661	0.976934	-6.0118	PRSS8	Day 7 vs Day 0	NR
-0.0721146	2.42043	-0.227985	0.819745	0.976934	-6.01224	IRAK4	Day 7 vs Day 0	NR
-0.10929	3.77882	-0.281226	0.778639	0.976934	-6.01251	MANF	Day 7 vs Day 0	NR
-0.0283232	0.20389	-0.223051	0.823581	0.976934	-6.01329	CLEC4A	Day 7 vs Day 0	NR
0.0869749	0.269142	0.27104	0.786459	0.976934	-6.01517	FGF19	Day 7 vs Day 0	NR
-0.0302009	0.909879	-0.208265	0.835101	0.976934	-6.0163	IL4R	Day 7 vs Day 0	NR
-0.0790905	2.52408	-0.265971	0.790358	0.976934	-6.01646	PTPN6	Day 7 vs Day 0	NR
-0.0520496	1.52313	-0.205954	0.836905	0.976934	-6.01676	DECR1	Day 7 vs Day 0	NR
-0.0520172	-0.98738	-0.205435	0.837311	0.976934	-6.01686	PSPN	Day 7 vs Day 0	NR
0.0314703	0.189353	0.264296	0.791648	0.976934	-6.01688	CRLF1	Day 7 vs Day 0	NR
-0.0529046	1.59589	-0.261155	0.794067	0.976934	-6.01766	PLA2G4A	Day 7 vs Day 0	NR
-0.0569904	2.04978	-0.198413	0.842797	0.976934	-6.0182	ANXA11	Day 7 vs Day 0	NR
0.026496	0.571571	0.196435	0.844344	0.976934	-6.01857	SIGLEC10	Day 7 vs Day 0	NR
-0.035017	0.590246	-0.252643	0.800635	0.976934	-6.01973	DAG1	Day 7 vs Day 0	NR
0.0322751	-0.000406076	0.246455	0.805419	0.976934	-6.0212	OMD	Day 7 vs Day 0	NR
-0.03309	0.359705	-0.270571	0.786816	0.976934	-6.0217	LY9	Day 7 vs Day 0	NR
0.03655	0.402224	0.26521	0.790941	0.976934	-6.02306	KLRD1	Day 7 vs Day 0	NR
0.0420548	0.623666	0.237448	0.812395	0.976934	-6.02326	SIRPB1	Day 7 vs Day 0	NR
0.05634	2.15419	0.262145	0.793302	0.976934	-6.02383	CXCL6	Day 7 vs Day 0	NR
-0.03261	0.328047	-0.257925	0.796555	0.976934	-6.02486	CTSO	Day 7 vs Day 0	NR
0.0241648	0.131584	0.152756	0.878648	0.976934	-6.02578	COL9A1	Day 7 vs Day 0	NR
-0.0617532	-0.607005	-0.225908	0.821354	0.976934	-6.02579	CKMT1A_CKMT1B	Day 7 vs Day 0	NR
0.0295291	0.696444	0.147216	0.883017	0.976934	-6.02657	METAP1D	Day 7 vs Day 0	NR
-0.0546275	-0.140689	-0.133397	0.893929	0.976934	-6.0284	MICB_MICA	Day 7 vs Day 0	NR
-0.0298699	0.796064	-0.205707	0.837093	0.976934	-6.02992	F2R	Day 7 vs Day 0	NR
0.0523809	2.00813	0.205209	0.837482	0.976934	-6.03002	CXCL1	Day 7 vs Day 0	NR
0.0174948	0.771346	0.118795	0.905483	0.977796	-6.03014	CNTNAP2	Day 7 vs Day 0	NR
0.0139836	0.67804	0.104369	0.916916	0.979934	-6.03166	ISM1	Day 7 vs Day 0	NR
-0.05997	2.27884	-0.226858	0.820613	0.976934	-6.032	LAT	Day 7 vs Day 0	NR
0.022627	0.326233	0.193427	0.846693	0.976934	-6.03224	LTBR	Day 7 vs Day 0	NR
-0.0345927	-0.267771	-0.19083	0.848727	0.976934	-6.03272	MMP10	Day 7 vs Day 0	NR
-0.0219168	0.39925	-0.152952	0.878492	0.976934	-6.03302	IL15RA	Day 7 vs Day 0	NR
-0.0239511	0.279917	-0.185101	0.853216	0.976934	-6.03374	B4GALT1	Day 7 vs Day 0	NR
0.0482	2.55106	0.213178	0.831262	0.976934	-6.03485	GMPR	Day 7 vs Day 0	NR
-0.0185773	1.18259	-0.0643732	0.948697	0.984375	-6.03486	IL6	Day 7 vs Day 0	NR
0.0216224	2.71986	0.0624568	0.950222	0.984375	-6.03497	MGMT	Day 7 vs Day 0	NR
0.0102576	0.845465	0.0564044	0.955041	0.984375	-6.03531	EDAR	Day 7 vs Day 0	NR
0.0121718	0.417618	0.052777	0.957929	0.984375	-6.0355	KRT19	Day 7 vs Day 0	NR
-0.04205	0.301646	-0.206767	0.836263	0.976934	-6.03613	CD40LG	Day 7 vs Day 0	NR
0.00402603	1.41602	0.0201088	0.983964	0.987138	-6.03662	FOXO1	Day 7 vs Day 0	NR
0.0538998	0.501229	0.167208	0.867266	0.976934	-6.03672	FABP1	Day 7 vs Day 0	NR
-0.00126096	0.843736	-0.00739863	0.9941	0.9941	-6.03679	CXADR	Day 7 vs Day 0	NR
-0.0206123	0.00909786	-0.123935	0.901412	0.976934	-6.03682	FCRL3	Day 7 vs Day 0	NR
0.0218515	0.385692	0.164161	0.869662	0.976934	-6.0372	OSCAR	Day 7 vs Day 0	NR
0.0175125	1.0047	0.108897	0.913324	0.979461	-6.03848	LILRB4	Day 7 vs Day 0	NR
0.03318	1.49683	0.193987	0.846253	0.976934	-6.03856	NUDC	Day 7 vs Day 0	NR
0.0154246	0.0771729	0.154719	0.877098	0.976934	-6.03862	MEPE	Day 7 vs Day 0	NR
-0.0163826	0.53947	-0.154219	0.877492	0.976934	-6.0387	CRIM1	Day 7 vs Day 0	NR
0.03142	0.285592	0.189275	0.849942	0.976934	-6.03941	TLR3	Day 7 vs Day 0	NR
-0.0185226	0.783756	-0.14747	0.882814	0.976934	-6.03966	TNFSF13	Day 7 vs Day 0	NR
0.02395	0.51106	0.187257	0.851524	0.976934	-6.03977	HGF	Day 7 vs Day 0	NR
-0.0231211	0.574721	-0.146441	0.883625	0.976934	-6.03981	AGRN	Day 7 vs Day 0	NR
0.02145	0.332671	0.183451	0.854508	0.976934	-6.04044	IL18R1	Day 7 vs Day 0	NR
0.02888	0.693335	0.138675	0.889756	0.976934	-6.04085	CST7	Day 7 vs Day 0	NR
-0.0165708	-0.179406	-0.132944	0.894284	0.976934	-6.04159	CDON	Day 7 vs Day 0	NR
0.0256268	0.735063	0.123767	0.901544	0.976934	-6.04271	SCGB3A2	Day 7 vs Day 0	NR
-0.01775	0.425008	-0.162063	0.871312	0.976934	-6.04394	VEGFD	Day 7 vs Day 0	NR
0.008624	0.22161	0.0904529	0.927959	0.984375	-6.04609	IFNGR1	Day 7 vs Day 0	NR
-0.0630689	-1.18224	-0.0884587	0.929543	0.984375	-6.04626	PNLIPRP2	Day 7 vs Day 0	NR
0.0121923	0.994166	0.0648803	0.948292	0.984375	-6.04797	TFF2	Day 7 vs Day 0	NR
0.0345	2.25376	0.129487	0.897017	0.976934	-6.04844	PRDX5	Day 7 vs Day 0	NR
-0.00786857	0.534524	-0.0526558	0.958025	0.984375	-6.04865	ANGPTL2	Day 7 vs Day 0	NR
-0.00700644	0.383426	-0.0487859	0.961107	0.984375	-6.04883	LY6D	Day 7 vs Day 0	NR
-0.00571035	0.387267	-0.0473906	0.962218	0.984375	-6.0489	IL10RB	Day 7 vs Day 0	NR
-0.00587356	0.644303	-0.0403551	0.967824	0.984522	-6.04919	CD40	Day 7 vs Day 0	NR
0.00982681	-0.543331	0.0392638	0.968694	0.984522	-6.04923	CCL24	Day 7 vs Day 0	NR
-0.00319014	0.35915	-0.029843	0.976203	0.984873	-6.04954	PRELP	Day 7 vs Day 0	NR
-0.00442411	0.867574	-0.0277163	0.977898	0.984873	-6.0496	CRELD2	Day 7 vs Day 0	NR
-0.0276	1.55433	-0.109051	0.913199	0.979461	-6.05075	MMP1	Day 7 vs Day 0	NR
-0.00506	0.173827	-0.0711848	0.943275	0.984375	-6.05399	BSG	Day 7 vs Day 0	NR
0.01153	0.185758	0.0695845	0.944548	0.984375	-6.0541	LAMP3	Day 7 vs Day 0	NR
0.00344	0.185817	0.0567861	0.954735	0.984375	-6.05486	PCDH1	Day 7 vs Day 0	NR
0.00436	0.707624	0.0269115	0.978539	0.984873	-6.05605	CCL25	Day 7 vs Day 0	NR
0.204697	0.221463	4.25864	2.39419e-05	0.00484077	2.39054	GZMA	Day 35 vs Day 0	TR
0.207446	0.585258	4.20095	3.11303e-05	0.00484077	2.15576	IL15	Day 35 vs Day 0	TR
0.180488	1.61878	3.54181	0.0004299	0.0400354	-0.215663	ESM1	Day 35 vs Day 0	TR
0.204216	0.584232	3.49345	0.000514924	0.0400354	-0.372734	SCGN	Day 35 vs Day 0	TR
-0.184528	0.771346	-3.36395	0.000823301	0.0441772	-0.788771	CNTNAP2	Day 35 vs Day 0	TR
0.177892	0.468109	3.34877	0.000865298	0.0441772	-0.838696	LAIR1	Day 35 vs Day 0	TR
-0.459457	2.43116	-3.30282	0.00102102	0.0441772	-0.979514	DAPP1	Day 35 vs Day 0	TR
0.144935	0.801882	3.27049	0.00113639	0.0441772	-1.08172	CKAP4	Day 35 vs Day 0	TR
0.183343	0.479565	3.17548	0.00158189	0.054663	-1.36607	LSP1	Day 35 vs Day 0	TR
0.265316	0.417618	3.08853	0.00211573	0.0628973	-1.62163	KRT19	Day 35 vs Day 0	TR
0.164795	0.479829	3.07331	0.00222466	0.0628973	-1.66565	LTA	Day 35 vs Day 0	TR
0.182733	0.545129	3.04256	0.00246064	0.0637717	-1.75396	CCL3	Day 35 vs Day 0	TR
0.171038	0.493097	2.9742	0.00305803	0.0690931	-1.95226	TNFRSF11A	Day 35 vs Day 0	TR
-0.225479	1.31186	-2.9693	0.0031103	0.0690931	-1.96543	NCK2	Day 35 vs Day 0	TR
-0.338121	2.42043	-2.86982	0.00426914	0.0833622	-2.23414	IRAK4	Day 35 vs Day 0	TR
0.130838	0.504319	2.84966	0.00453487	0.0833622	-2.29354	ADGRE2	Day 35 vs Day 0	TR
0.141362	0.437907	2.8423	0.00464955	0.0833622	-2.30813	NCR1	Day 35 vs Day 0	TR
0.21548	0.0525954	2.8303	0.00482482	0.0833622	-2.34017	EPO	Day 35 vs Day 0	TR
0.137448	0.924438	2.80788	0.00515766	0.0844227	-2.40502	CHRDL1	Day 35 vs Day 0	TR
0.128559	-0.0296034	2.69855	0.00716427	0.10823	-2.69015	FASLG	Day 35 vs Day 0	TR
0.119619	0.496021	2.69214	0.00730811	0.10823	-2.7055	TNFRSF14	Day 35 vs Day 0	TR
-0.189122	0.854539	-2.6461	0.00837385	0.114276	-2.81643	SPRY2	Day 35 vs Day 0	TR
0.138364	0.77078	2.63103	0.00873578	0.114276	-2.86025	KLRB1	Day 35 vs Day 0	TR
0.117974	0.165712	2.62806	0.00881871	0.114276	-2.86658	EPHA1	Day 35 vs Day 0	TR
0.111265	0.318636	2.60368	0.0094631	0.114716	-2.92686	BTN2A1	Day 35 vs Day 0	TR
0.122505	0.52164	2.59443	0.00971859	0.114716	-2.9496	MATN2	Day 35 vs Day 0	TR
0.110547	0.578316	2.58564	0.00995926	0.114716	-2.97225	PGF	Day 35 vs Day 0	TR
0.164193	0.278193	2.55346	0.0109414	0.11783	-3.04291	SH2D1A	Day 35 vs Day 0	TR
0.123668	0.461988	2.54661	0.0111314	0.11783	-3.06703	FLT3LG	Day 35 vs Day 0	TR
0.149826	0.574721	2.53948	0.0113662	0.11783	-3.083	AGRN	Day 35 vs Day 0	TR
0.153181	0.6325	2.49468	0.0129071	0.128743	-3.18308	SLC39A5	Day 35 vs Day 0	TR
0.19641	-0.315041	2.48065	0.0134199	0.128743	-3.21605	TNFSF11	Day 35 vs Day 0	TR
0.119587	0.3797	2.47351	0.0136608	0.128743	-3.24074	TNFRSF4	Day 35 vs Day 0	TR
0.136215	1.03847	2.45139	0.0145487	0.131227	-3.28425	PTX3	Day 35 vs Day 0	TR
0.126035	0.402224	2.43636	0.0151317	0.131227	-3.32712	KLRD1	Day 35 vs Day 0	TR
0.143147	0.545833	2.42974	0.0154081	0.131227	-3.34238	CD22	Day 35 vs Day 0	TR
0.107608	0.253216	2.42352	0.0156813	0.131227	-3.35536	CD48	Day 35 vs Day 0	TR
0.137186	0.471686	2.4158	0.0160342	0.131227	-3.36615	CLEC4C	Day 35 vs Day 0	TR
0.159572	0.783291	2.40274	0.0165814	0.132226	-3.40418	CD79B	Day 35 vs Day 0	TR
0.119631	0.571571	2.38112	0.0176082	0.136464	-3.4448	SIGLEC10	Day 35 vs Day 0	TR
0.0620036	0.274623	2.37247	0.0179904	0.136464	-3.47268	C1QA	Day 35 vs Day 0	TR
0.113294	0.670563	2.34579	0.0193502	0.143283	-3.5238	BCL2L11	Day 35 vs Day 0	TR
0.146656	0.206898	2.2801	0.022959	0.166052	-3.67643	FCRL2	Day 35 vs Day 0	TR
0.099682	0.59941	2.26542	0.0238615	0.168658	-3.70661	COLEC12	Day 35 vs Day 0	TR
-0.24748	2.52408	-2.22717	0.0263254	0.181937	-3.78808	PTPN6	Day 35 vs Day 0	TR
0.138716	0.716082	2.20889	0.0275796	0.186462	-3.82657	SCGB1A1	Day 35 vs Day 0	TR
0.127342	0.637063	2.18228	0.0294838	0.195095	-3.88354	CD160	Day 35 vs Day 0	TR
0.104171	0.279917	2.15444	0.0316241	0.199502	-3.93928	B4GALT1	Day 35 vs Day 0	TR
0.119506	0.534524	2.14014	0.0327669	0.199502	-3.96841	ANGPTL2	Day 35 vs Day 0	TR
0.165285	0.735063	2.13623	0.0330862	0.199502	-3.97636	SCGB3A2	Day 35 vs Day 0	TR
0.127221	0.152901	2.1364	0.0330591	0.199502	-3.9776	CLEC7A	Day 35 vs Day 0	TR
0.137988	0.753353	2.1317	0.0334582	0.199502	-3.98553	LGALS4	Day 35 vs Day 0	TR
-0.193119	1.51855	-2.12553	0.0339987	0.199502	-3.99018	GOPC	Day 35 vs Day 0	TR
0.120852	-0.103669	2.11153	0.0351478	0.202425	-4.02776	CD6	Day 35 vs Day 0	TR
0.0978856	0.316028	2.05981	0.03987	0.223064	-4.12859	CSF1	Day 35 vs Day 0	TR
0.247746	0.501229	2.05674	0.0401658	0.223064	-4.1346	FABP1	Day 35 vs Day 0	TR
0.104941	0.709777	2.03259	0.0425565	0.232194	-4.18149	FSTL3	Day 35 vs Day 0	TR
-0.166852	1.88801	-2.01563	0.0443371	0.233709	-4.206	AXIN1	Day 35 vs Day 0	TR
0.114548	0.393669	2.01833	0.0440249	0.233709	-4.20895	SMOC2	Day 35 vs Day 0	TR
0.092337	0.408492	1.98761	0.0473325	0.24534	-4.2674	CRHBP	Day 35 vs Day 0	TR
0.106003	0.375891	1.97274	0.0489934	0.249786	-4.29711	CDSN	Day 35 vs Day 0	TR
0.0804392	0.435649	1.96154	0.0502874	0.252248	-4.31805	TNFSF10	Day 35 vs Day 0	TR
-0.147259	1.59589	-1.94531	0.0522285	0.254147	-4.34646	PLA2G4A	Day 35 vs Day 0	TR
-0.155159	1.18509	-1.93825	0.0531175	0.254147	-4.3512	ITM2A	Day 35 vs Day 0	TR
0.104922	0.195603	1.9415	0.05269	0.254147	-4.35351	AGER	Day 35 vs Day 0	TR
0.0980558	0.523106	1.90478	0.057312	0.265931	-4.42065	SIGLEC1	Day 35 vs Day 0	TR
-0.106155	0.741249	-1.89747	0.058286	0.265931	-4.42707	IRAK1	Day 35 vs Day 0	TR
-0.104871	0.0718198	-1.89383	0.0587686	0.265931	-4.43363	CXCL14	Day 35 vs Day 0	TR
0.0887997	0.783756	1.89198	0.0590007	0.265931	-4.44376	TNFSF13	Day 35 vs Day 0	TR
-0.273106	3.77882	-1.88065	0.0605291	0.268769	-4.46408	MANF	Day 35 vs Day 0	TR
0.131556	0.994166	1.87345	0.0615179	0.268769	-4.47693	TFF2	Day 35 vs Day 0	TR
0.188165	1.86927	1.8646	0.0627838	0.268769	-4.48419	MLN	Day 35 vs Day 0	TR
-0.156638	1.99375	-1.8621	0.0630872	0.268769	-4.49887	HPCAL1	Day 35 vs Day 0	TR
0.0987718	0.383426	1.84049	0.0662158	0.278285	-4.53514	LY6D	Day 35 vs Day 0	TR
0.0852421	0.109003	1.82678	0.0682894	0.278324	-4.55051	TGFA	Day 35 vs Day 0	TR
0.124034	0.494235	1.81996	0.0692892	0.278324	-4.57089	CCL23	Day 35 vs Day 0	TR
0.108977	0.82503	1.81938	0.0693616	0.278324	-4.5737	VEGFA	Day 35 vs Day 0	TR
-0.134745	1.41602	-1.80684	0.0713482	0.278324	-4.58494	FOXO1	Day 35 vs Day 0	TR
0.141914	0.907852	1.80383	0.0718192	0.278324	-4.5901	ALDH3A1	Day 35 vs Day 0	TR
-0.190364	2.92061	-1.80122	0.0722307	0.278324	-4.59457	BANK1	Day 35 vs Day 0	TR
0.0837345	0.240044	1.79606	0.0730149	0.278324	-4.61201	LAMA4	Day 35 vs Day 0	TR
0.0941934	0.466893	1.79364	0.0733846	0.278324	-4.61797	CLSTN2	Day 35 vs Day 0	TR
0.0812488	0.415026	1.78453	0.0748685	0.280532	-4.63164	LGALS9	Day 35 vs Day 0	TR
-0.189484	2.04978	-1.77109	0.0771135	0.285503	-4.64571	ANXA11	Day 35 vs Day 0	TR
0.075142	-0.670434	1.74821	0.0810008	0.291662	-4.684	PTH1R	Day 35 vs Day 0	TR
-0.0612652	0.117658	-1.75225	0.080268	0.291662	-4.68597	IL1R2	Day 35 vs Day 0	TR
-0.174471	2.25376	-1.74452	0.0815903	0.291662	-4.70069	PRDX5	Day 35 vs Day 0	TR
0.107564	0.185758	1.72941	0.0842611	0.295321	-4.72569	LAMP3	Day 35 vs Day 0	TR
0.163058	0.717626	1.72639	0.0848196	0.295321	-4.7288	CXCL10	Day 35 vs Day 0	TR
-0.195859	2.75254	-1.72016	0.0859458	0.295321	-4.73901	CRKL	Day 35 vs Day 0	TR
0.0639869	0.0771729	1.7176	0.0864124	0.295321	-4.7432	MEPE	Day 35 vs Day 0	TR
0.0743969	0.326233	1.70196	0.0893086	0.300844	-4.76867	LTBR	Day 35 vs Day 0	TR
-0.183916	3.10275	-1.69848	0.0899629	0.300844	-4.7743	DBNL	Day 35 vs Day 0	TR
0.113888	-0.267771	1.68129	0.0932542	0.308532	-4.80195	MMP10	Day 35 vs Day 0	TR
0.0761996	0.359705	1.65991	0.0974647	0.319069	-4.83786	LY9	Day 35 vs Day 0	TR
0.101527	0.511089	1.63953	0.10169	0.320849	-4.85907	CD70	Day 35 vs Day 0	TR
0.117975	-0.207109	1.64052	0.101449	0.320849	-4.86645	IL1RN	Day 35 vs Day 0	TR
0.0984618	0.640612	1.63723	0.102135	0.320849	-4.87159	CCL4	Day 35 vs Day 0	TR
0.065399	0.35915	1.63723	0.102135	0.320849	-4.87159	PRELP	Day 35 vs Day 0	TR
0.120948	1.37613	1.6122	0.107508	0.331959	-4.90135	PARP1	Day 35 vs Day 0	TR
-0.135264	1.84601	-1.61082	0.107807	0.331959	-4.90345	ARHGEF12	Day 35 vs Day 0	TR
-0.158095	2.27884	-1.59326	0.111639	0.34039	-4.94116	LAT	Day 35 vs Day 0	TR
-0.111463	1.51656	-1.56268	0.118717	0.355391	-4.97615	IL7	Day 35 vs Day 0	TR
0.0634742	0.295431	1.55775	0.119864	0.355391	-4.98527	WNT9A	Day 35 vs Day 0	TR
0.0710807	0.0428022	1.55439	0.120681	0.355391	-4.98845	CD4	Day 35 vs Day 0	TR
-0.19901	2.71986	-1.5433	0.123349	0.355391	-5.00481	MGMT	Day 35 vs Day 0	TR
0.114255	0.236464	1.54315	0.123385	0.355391	-5.00503	EGLN1	Day 35 vs Day 0	TR
-0.104309	0.318919	-1.54302	0.123415	0.355391	-5.00521	PROK1	Day 35 vs Day 0	TR
0.066662	0.66787	1.52731	0.127274	0.363139	-5.02818	HLA-E	Day 35 vs Day 0	TR
-0.169708	2.24692	-1.51821	0.129551	0.366117	-5.04137	NT5C3A	Day 35 vs Day 0	TR
-0.15245	2.61602	-1.51364	0.130672	0.366117	-5.05711	MGLL	Day 35 vs Day 0	TR
-0.141234	1.99155	-1.49691	0.135005	0.374881	-5.07194	MAP2K6	Day 35 vs Day 0	TR
0.080229	0.644303	1.47514	0.140728	0.384866	-5.11196	CD40	Day 35 vs Day 0	TR
0.0393231	0.173827	1.47378	0.141076	0.384866	-5.11584	BSG	Day 35 vs Day 0	TR
-0.102204	0.36978	-1.44194	0.149903	0.405389	-5.14887	NPPC	Day 35 vs Day 0	TR
-0.0545407	0.252903	-1.40159	0.161615	0.433296	-5.20351	ITGA11	Day 35 vs Day 0	TR
0.106538	0.45825	1.39301	0.164195	0.43645	-5.21495	CLEC4D	Day 35 vs Day 0	TR
-0.112732	1.91354	-1.37765	0.168887	0.445117	-5.23522	HEXIM1	Day 35 vs Day 0	TR
-0.104707	0.301646	-1.37164	0.170698	0.446109	-5.25445	CD40LG	Day 35 vs Day 0	TR
0.0693667	0.571899	1.34374	0.1796	0.458208	-5.27918	IFNLR1	Day 35 vs Day 0	TR
0.0766735	0.745083	1.34255	0.179986	0.458208	-5.28071	IL32	Day 35 vs Day 0	TR
-0.144323	0.309468	-1.34066	0.180582	0.458208	-5.28499	IL17C	Day 35 vs Day 0	TR
0.0658906	0.53918	1.33875	0.181221	0.458208	-5.28557	CD83	Day 35 vs Day 0	TR
-0.100906	1.36853	-1.30765	0.191553	0.480428	-5.32479	BCR	Day 35 vs Day 0	TR
0.100342	0.693335	1.2894	0.197783	0.492083	-5.35684	CST7	Day 35 vs Day 0	TR
0.0749457	0.131584	1.27192	0.203952	0.499441	-5.36871	COL9A1	Day 35 vs Day 0	TR
0.0597589	0.369658	1.2722	0.203805	0.499441	-5.37991	ADAM23	Day 35 vs Day 0	TR
-0.0595219	0.272449	-1.26088	0.2079	0.500101	-5.38205	DPP10	Day 35 vs Day 0	TR
0.0696331	-0.260193	1.25819	0.208823	0.500101	-5.39683	TPSAB1	Day 35 vs Day 0	TR
-0.08074	1.49683	-1.25757	0.209045	0.500101	-5.39757	NUDC	Day 35 vs Day 0	TR
0.128288	-0.00302103	1.21974	0.223101	0.529652	-5.4307	OSM	Day 35 vs Day 0	TR
0.0801725	0.623666	1.21138	0.22625	0.533059	-5.44995	SIRPB1	Day 35 vs Day 0	TR
0.0742728	0.0934972	1.19566	0.232325	0.543256	-5.46801	MZB1	Day 35 vs Day 0	TR
0.0794377	0.942069	1.18242	0.237565	0.545498	-5.47345	SLAMF7	Day 35 vs Day 0	TR
-0.0882972	0.696444	-1.18182	0.237802	0.545498	-5.47413	METAP1D	Day 35 vs Day 0	TR
-0.0496487	-0.140225	-1.17994	0.238546	0.545498	-5.47624	CD84	Day 35 vs Day 0	TR
0.0511803	0.332671	1.16612	0.244038	0.553985	-5.50339	IL18R1	Day 35 vs Day 0	TR
-0.0936778	1.60867	-1.14554	0.252498	0.560375	-5.5144	PLXNA4	Day 35 vs Day 0	TR
-0.127674	1.48155	-1.15191	0.249842	0.560375	-5.51705	EGF	Day 35 vs Day 0	TR
0.0733652	0.637338	1.14126	0.254241	0.560375	-5.5287	TPP1	Day 35 vs Day 0	TR
0.0567519	0.69901	1.1307	0.258685	0.560375	-5.5305	BTN3A2	Day 35 vs Day 0	TR
0.102752	1.22781	1.12442	0.261309	0.560375	-5.54692	PKLR	Day 35 vs Day 0	TR
0.0768494	0.798423	1.12359	0.261661	0.560375	-5.54782	CTRC	Day 35 vs Day 0	TR
0.0255054	0.185817	1.12167	0.262461	0.560375	-5.55195	PCDH1	Day 35 vs Day 0	TR
-0.10918	1.0056	-1.1163	0.264765	0.560375	-5.55561	CCL17	Day 35 vs Day 0	TR
-0.089172	0.444496	-1.1071	0.268746	0.560375	-5.5557	BID	Day 35 vs Day 0	TR
-0.10407	1.52313	-1.10555	0.269418	0.560375	-5.55734	DECR1	Day 35 vs Day 0	TR
-0.0790262	1.53663	-1.09943	0.272073	0.560375	-5.56377	TRIM21	Day 35 vs Day 0	TR
0.0661911	1.29428	1.09778	0.272778	0.560375	-5.56743	CXCL12	Day 35 vs Day 0	TR
0.0517013	0.433474	1.09526	0.273895	0.560375	-5.56814	CD200R1	Day 35 vs Day 0	TR
-0.0499553	0.122624	-1.09696	0.273137	0.560375	-5.56829	ITGB6	Day 35 vs Day 0	TR
-0.0929814	0.509319	-1.09369	0.274565	0.560375	-5.5717	MVK	Day 35 vs Day 0	TR
-0.0755577	0.329785	-1.08363	0.279017	0.560375	-5.58023	CASP2	Day 35 vs Day 0	TR
0.0750607	0.435063	1.0905	0.275942	0.560375	-5.58489	SERPINB8	Day 35 vs Day 0	TR
-0.0638329	0.306451	-1.07749	0.281745	0.561684	-5.58656	FABP9	Day 35 vs Day 0	TR
-0.123939	2.50825	-1.08295	0.279286	0.560375	-5.59063	PDLIM7	Day 35 vs Day 0	TR
-0.100305	-0.98738	-1.06353	0.28802	0.570537	-5.60082	PSPN	Day 35 vs Day 0	TR
0.0456555	0.69033	1.0503	0.294054	0.578803	-5.61416	LIFR	Day 35 vs Day 0	TR
-0.101633	2.09306	-1.03292	0.302066	0.590834	-5.64329	DNAJA2	Day 35 vs Day 0	TR
0.0470657	0.754858	1.02385	0.30634	0.595448	-5.6501	TNFRSF11B	Day 35 vs Day 0	TR
0.0697977	0.753777	1.00801	0.313904	0.600852	-5.6557	PSMG3	Day 35 vs Day 0	TR
-0.059908	0.838342	-1.0059	0.314916	0.600852	-5.65773	TRIM5	Day 35 vs Day 0	TR
0.0615203	0.707624	1.01162	0.312135	0.600852	-5.6641	CCL25	Day 35 vs Day 0	TR
-0.049805	0.452307	-0.97639	0.329297	0.620676	-5.6876	IL1RL2	Day 35 vs Day 0	TR
-0.0440627	-0.249176	-0.981135	0.326943	0.619995	-5.69102	ENPP5	Day 35 vs Day 0	TR
0.0549137	0.195728	0.957283	0.338856	0.623694	-5.70328	IL17RB	Day 35 vs Day 0	TR
-0.0729213	1.51483	-0.966056	0.334413	0.623694	-5.70716	PPP1R9B	Day 35 vs Day 0	TR
-0.0524747	0.352609	-0.953546	0.340729	0.623694	-5.70865	LRRN1	Day 35 vs Day 0	TR
0.0841141	0.745596	0.956316	0.339318	0.623694	-5.71399	FIS1	Day 35 vs Day 0	TR
-0.0615308	0.409989	-0.94592	0.344602	0.623694	-5.71556	MILR1	Day 35 vs Day 0	TR
-0.0947686	3.61732	-0.947606	0.343731	0.623694	-5.72191	CXCL3	Day 35 vs Day 0	TR
-0.0931064	0.325235	-0.94524	0.344937	0.623694	-5.72405	EPCAM	Day 35 vs Day 0	TR
0.0484716	-0.167083	0.918445	0.358799	0.643987	-5.73806	STX8	Day 35 vs Day 0	TR
0.0732345	0.875848	0.913908	0.361151	0.643987	-5.75189	CXCL9	Day 35 vs Day 0	TR
0.0486728	0.465611	0.899631	0.368721	0.646181	-5.75439	LY75	Day 35 vs Day 0	TR
-0.0621834	1.01621	-0.897528	0.36984	0.646181	-5.75619	NUB1	Day 35 vs Day 0	TR
0.0625815	0.493847	0.907751	0.364393	0.643987	-5.75725	LHPP	Day 35 vs Day 0	TR
-0.0399102	0.155562	-0.907658	0.364443	0.643987	-5.75733	NELL2	Day 35 vs Day 0	TR
0.0846508	1.55433	0.891048	0.373268	0.648527	-5.77373	MMP1	Day 35 vs Day 0	TR
0.110555	1.8839	0.879146	0.379693	0.656024	-5.78167	ATP5IF1	Day 35 vs Day 0	TR
0.0310603	0.22161	0.871812	0.383678	0.659248	-5.78781	IFNGR1	Day 35 vs Day 0	TR
0.0313244	0.353201	0.865732	0.387002	0.661305	-5.79286	PON3	Day 35 vs Day 0	TR
-0.0401869	0.20389	-0.849661	0.395893	0.672802	-5.79613	CLEC4A	Day 35 vs Day 0	TR
0.0350967	0.337451	0.841343	0.400508	0.67464	-5.81276	PLAUR	Day 35 vs Day 0	TR
0.0469781	0.467817	0.839906	0.401313	0.67464	-5.81391	TNFRSF13B	Day 35 vs Day 0	TR
-0.0416661	-0.0376165	-0.826446	0.408897	0.680036	-5.82463	DNER	Day 35 vs Day 0	TR
0.0487135	0.111747	0.813393	0.416342	0.680036	-5.82691	TNFRSF13C	Day 35 vs Day 0	TR
0.0307622	0.769101	0.822591	0.411074	0.680036	-5.82981	NFASC	Day 35 vs Day 0	TR
-0.0426967	0.358784	-0.816801	0.414383	0.680036	-5.83221	SCG3	Day 35 vs Day 0	TR
-0.0988221	2.89306	-0.800711	0.423653	0.680036	-5.8347	CLIP2	Day 35 vs Day 0	TR
0.0429621	0.552596	0.795891	0.426448	0.68013	-5.83838	RAB6A	Day 35 vs Day 0	TR
0.0399462	0.385692	0.803098	0.422253	0.680036	-5.84282	OSCAR	Day 35 vs Day 0	TR
0.0646358	0.237334	0.80033	0.423853	0.680036	-5.84494	GAL	Day 35 vs Day 0	TR
0.0525052	0.294502	0.800751	0.423599	0.680036	-5.84676	IL12B	Day 35 vs Day 0	TR
0.041737	0.662372	0.799708	0.424203	0.680036	-5.84756	IL16	Day 35 vs Day 0	TR
0.0354545	0.37795	0.776675	0.437693	0.685808	-5.85281	CD200	Day 35 vs Day 0	TR
-0.0631358	1.57667	-0.774054	0.43924	0.685808	-5.85475	TBC1D5	Day 35 vs Day 0	TR
0.0379904	0.283185	0.785183	0.432673	0.685808	-5.85642	LGMN	Day 35 vs Day 0	TR
0.0466235	1.0047	0.774013	0.439253	0.685808	-5.85677	LILRB4	Day 35 vs Day 0	TR
-0.0942648	-0.489532	-0.77097	0.441034	0.685808	-5.86914	CCL20	Day 35 vs Day 0	TR
0.0699343	-0.147126	0.74884	0.454282	0.702029	-5.87309	CEACAM21	Day 35 vs Day 0	TR
0.0492337	0.567894	0.732453	0.464213	0.707697	-5.88469	FCRL6	Day 35 vs Day 0	TR
0.0335892	0.387267	0.745991	0.455981	0.702029	-5.88511	IL10RB	Day 35 vs Day 0	TR
0.0363931	0.43726	0.734457	0.462972	0.707697	-5.89328	WFIKKN2	Day 35 vs Day 0	TR
0.0370681	0.721233	0.704444	0.481462	0.719878	-5.90391	MAPK9	Day 35 vs Day 0	TR
0.0731906	-0.607005	0.716525	0.473961	0.715542	-5.90572	CKMT1A_CKMT1B	Day 35 vs Day 0	TR
-0.0388158	-0.112264	-0.719298	0.472243	0.715542	-5.90597	CCL11	Day 35 vs Day 0	TR
0.0301684	0.513076	0.69595	0.486762	0.72432	-5.9096	PTPRM	Day 35 vs Day 0	TR
0.0291072	0.425008	0.708	0.479226	0.719878	-5.91368	VEGFD	Day 35 vs Day 0	TR
-0.0462813	0.845465	-0.68324	0.49475	0.732701	-5.91797	EDAR	Day 35 vs Day 0	TR
0.0413915	0.843736	0.65202	0.514668	0.758586	-5.93789	CXADR	Day 35 vs Day 0	TR
-0.0313186	0.237255	-0.646923	0.517959	0.759836	-5.94105	CLEC4G	Day 35 vs Day 0	TR
0.0389907	0.521672	0.626769	0.531078	0.7718	-5.95332	FCAR	Day 35 vs Day 0	TR
0.0296259	0.816509	0.638635	0.523309	0.764081	-5.95835	TGFB1	Day 35 vs Day 0	TR
0.0533546	0.386507	0.620716	0.535035	0.771951	-5.96698	ENPP7	Day 35 vs Day 0	TR
-0.0575881	-0.543331	-0.615767	0.538294	0.771951	-5.96991	CCL24	Day 35 vs Day 0	TR
-0.0698838	2.50042	-0.615249	0.538628	0.771951	-5.97238	EIF4G1	Day 35 vs Day 0	TR
0.0309531	0.909879	0.57306	0.566845	0.800523	-5.98411	IL4R	Day 35 vs Day 0	TR
0.0355129	0.00909786	0.570071	0.56886	0.800523	-5.98775	FCRL3	Day 35 vs Day 0	TR
0.0462282	1.71622	0.55907	0.576347	0.80647	-5.99168	PIK3AP1	Day 35 vs Day 0	TR
0.0563373	-0.695524	0.556249	0.578273	0.80647	-5.99318	NCF2	Day 35 vs Day 0	TR
-0.0386319	1.42335	-0.577737	0.563663	0.800523	-5.99379	DFFA	Day 35 vs Day 0	TR
-0.0337608	2.2336	-0.576648	0.564398	0.800523	-5.99439	CXCL17	Day 35 vs Day 0	TR
-0.0408891	1.60471	-0.548881	0.583316	0.808392	-5.99707	NFATC1	Day 35 vs Day 0	TR
-0.0455378	2.47343	-0.536356	0.591935	0.812762	-6.00357	CCL26	Day 35 vs Day 0	TR
0.0309504	0.103915	0.546626	0.584849	0.808392	-6.00835	IL18	Day 35 vs Day 0	TR
-0.0305718	0.829706	-0.514786	0.606915	0.814474	-6.01441	BACH1	Day 35 vs Day 0	TR
-0.0615997	1.87364	-0.530515	0.595962	0.812762	-6.01665	PDGFB	Day 35 vs Day 0	TR
-0.0305084	0.938151	-0.513821	0.607582	0.814474	-6.01689	CSF3	Day 35 vs Day 0	TR
0.140574	-1.18224	0.527634	0.597959	0.812762	-6.01811	PNLIPRP2	Day 35 vs Day 0	TR
0.026879	1.31249	0.526905	0.598464	0.812762	-6.01848	CCL21	Day 35 vs Day 0	TR
0.0178859	0.103029	0.501913	0.615928	0.818605	-6.02267	AMBN	Day 35 vs Day 0	TR
0.0345964	1.07436	0.517282	0.60516	0.814474	-6.02328	TREM2	Day 35 vs Day 0	TR
-0.0221487	0.920261	-0.4897	0.62454	0.826519	-6.02846	IL17D	Day 35 vs Day 0	TR
0.0272829	0.366435	0.505968	0.613075	0.81831	-6.02882	SPON1	Day 35 vs Day 0	TR
0.0226741	0.328047	0.477772	0.63299	0.834152	-6.04427	CTSO	Day 35 vs Day 0	TR
-0.0250189	0.502114	-0.454141	0.649905	0.842312	-6.0445	ENAH	Day 35 vs Day 0	TR
0.021195	-0.228017	0.446642	0.655308	0.842312	-6.04773	SIT1	Day 35 vs Day 0	TR
0.0346859	-0.228131	0.439361	0.660577	0.842312	-6.0488	GZMB	Day 35 vs Day 0	TR
0.0322424	0.148459	0.459788	0.645843	0.842312	-6.05016	HSPA1A	Day 35 vs Day 0	TR
0.0270227	0.527871	0.433396	0.664901	0.842312	-6.05129	CCL7	Day 35 vs Day 0	TR
0.0183534	0.38833	0.458507	0.646758	0.842312	-6.0529	CD244	Day 35 vs Day 0	TR
-0.0264316	0.717066	-0.426346	0.670021	0.842312	-6.0562	RABGAP1L	Day 35 vs Day 0	TR
-0.0350915	1.67136	-0.419385	0.675103	0.842312	-6.057	IKBKG	Day 35 vs Day 0	TR
0.0332921	1.12195	0.432397	0.665617	0.842312	-6.06185	DNPH1	Day 35 vs Day 0	TR
0.030799	0.266598	0.431211	0.666478	0.842312	-6.06234	SMPDL3A	Day 35 vs Day 0	TR
0.0256277	0.867574	0.429658	0.667606	0.842312	-6.06298	CRELD2	Day 35 vs Day 0	TR
0.0433457	1.18259	0.403244	0.686929	0.847758	-6.06335	IL6	Day 35 vs Day 0	TR
0.0264606	0.458151	0.428253	0.668624	0.842312	-6.06573	KYNU	Day 35 vs Day 0	TR
0.0227052	0.796064	0.41845	0.675776	0.842312	-6.06753	F2R	Day 35 vs Day 0	TR
0.0236532	0.0996875	0.385475	0.700039	0.851852	-6.07005	ICAM4	Day 35 vs Day 0	TR
0.0618875	0.857766	0.390018	0.696673	0.851852	-6.07038	IFNG	Day 35 vs Day 0	TR
0.0199896	0.682913	0.416632	0.6771	0.842312	-6.07043	MERTK	Day 35 vs Day 0	TR
-0.0209102	0.590246	-0.40373	0.686563	0.847758	-6.07332	DAG1	Day 35 vs Day 0	TR
0.0175277	0.189353	0.393928	0.693781	0.851852	-6.07706	CRLF1	Day 35 vs Day 0	TR
-0.0269136	1.20925	-0.358604	0.720032	0.857459	-6.07961	SPINK4	Day 35 vs Day 0	TR
-0.0371524	0.635146	-0.378196	0.705426	0.851852	-6.08287	SHMT1	Day 35 vs Day 0	TR
0.00657206	0.102448	0.378738	0.705019	0.851852	-6.08485	IDS	Day 35 vs Day 0	TR
-0.0283323	0.593646	-0.3765	0.706681	0.851852	-6.08566	CCL13	Day 35 vs Day 0	TR
0.0227246	0.315063	0.336539	0.736596	0.857459	-6.08694	SULT2A1	Day 35 vs Day 0	TR
0.0159831	0.155488	0.360021	0.718964	0.857459	-6.08929	ROBO1	Day 35 vs Day 0	TR
-0.022217	1.19734	-0.326177	0.744418	0.857459	-6.09023	SAMD9L	Day 35 vs Day 0	TR
-0.0205199	0.306659	-0.331082	0.740707	0.857459	-6.0907	GALNT3	Day 35 vs Day 0	TR
-0.0161592	-0.179406	-0.346936	0.728767	0.857459	-6.09372	CDON	Day 35 vs Day 0	TR
0.0153709	0.259023	0.353024	0.724197	0.857459	-6.09386	ADA	Day 35 vs Day 0	TR
0.0136938	0.53947	0.34497	0.730244	0.857459	-6.09437	CRIM1	Day 35 vs Day 0	TR
0.0165573	-0.000406076	0.338348	0.735226	0.857459	-6.09653	OMD	Day 35 vs Day 0	TR
-0.0275468	2.15419	-0.341463	0.732877	0.857459	-6.0977	CXCL6	Day 35 vs Day 0	TR
0.0224916	0.296414	0.297215	0.766418	0.86186	-6.09886	PSIP1	Day 35 vs Day 0	TR
-0.0356407	1.39021	-0.330261	0.741324	0.857459	-6.09912	ANGPT1	Day 35 vs Day 0	TR
-0.0240283	0.595309	-0.328891	0.742359	0.857459	-6.09955	CCL22	Day 35 vs Day 0	TR
0.0222316	1.40313	0.286018	0.774975	0.862246	-6.10198	CCL28	Day 35 vs Day 0	TR
-0.0155615	0.321394	-0.315916	0.752182	0.86186	-6.10355	CTSC	Day 35 vs Day 0	TR
-0.0177612	0.274902	-0.309699	0.756903	0.86186	-6.10541	ANGPTL4	Day 35 vs Day 0	TR
0.0357951	2.73737	0.305184	0.760337	0.86186	-6.10674	TIMP3	Day 35 vs Day 0	TR
0.0116523	0.212676	0.302642	0.762273	0.86186	-6.10748	ERBB3	Day 35 vs Day 0	TR
-0.01624	-0.147046	-0.264943	0.791155	0.869432	-6.10753	NTF3	Day 35 vs Day 0	TR
-0.0152439	0.430928	-0.302327	0.762509	0.86186	-6.10976	TNFSF12	Day 35 vs Day 0	TR
-0.0123703	0.446653	-0.29306	0.769583	0.86186	-6.11021	CD276	Day 35 vs Day 0	TR
-0.0159488	-0.550585	-0.255104	0.798738	0.873712	-6.112	NBN	Day 35 vs Day 0	TR
-0.00809189	0.354623	-0.246085	0.805711	0.87614	-6.11214	SELPLG	Day 35 vs Day 0	TR
-0.0228465	0.905306	-0.291975	0.770408	0.86186	-6.1127	HCLS1	Day 35 vs Day 0	TR
-0.0307278	1.6157	-0.281297	0.778585	0.862246	-6.11345	MPIG6B	Day 35 vs Day 0	TR
0.0133257	0.670297	0.280662	0.779071	0.862246	-6.11362	SPINT2	Day 35 vs Day 0	TR
-0.0104724	0.368365	-0.236363	0.813239	0.878185	-6.1164	IL3RA	Day 35 vs Day 0	TR
-0.0233621	2.55106	-0.275267	0.783207	0.86375	-6.11724	GMPR	Day 35 vs Day 0	TR
0.0139465	1.06189	0.2526	0.800668	0.873712	-6.12078	CCN2	Day 35 vs Day 0	TR
0.0174094	0.55005	0.242342	0.808603	0.876221	-6.12321	REG4	Day 35 vs Day 0	TR
-0.00975554	0.840217	-0.202917	0.839275	0.90005	-6.12343	FGF5	Day 35 vs Day 0	TR
-0.0109701	0.668826	-0.160789	0.87232	0.92908	-6.12873	IL5RA	Day 35 vs Day 0	TR
0.0149553	1.26465	0.219763	0.826132	0.889021	-6.13039	AGRP	Day 35 vs Day 0	TR
0.00583353	0.279119	0.137643	0.890574	0.938045	-6.13204	ITGA6	Day 35 vs Day 0	TR
0.00869755	0.602404	0.150627	0.880325	0.934406	-6.13227	TNF	Day 35 vs Day 0	TR
-0.0137889	-5.76112	-0.143166	0.886211	0.937454	-6.13332	IL10	Day 35 vs Day 0	TR
0.00723621	0.39925	0.134822	0.892801	0.938045	-6.13443	IL15RA	Day 35 vs Day 0	TR
0.0160702	-0.140689	0.105355	0.916134	0.952901	-6.13579	MICB_MICA	Day 35 vs Day 0	TR
0.0162774	2.00813	0.170652	0.864558	0.923978	-6.13738	CXCL1	Day 35 vs Day 0	TR
0.00424531	1.15042	0.0588752	0.953073	0.969867	-6.13944	TRAF2	Day 35 vs Day 0	TR
0.00147279	0.53055	0.0281816	0.977528	0.984961	-6.14072	HSD11B1	Day 35 vs Day 0	TR
-0.000132272	0.67804	-0.00265043	0.997886	0.997886	-6.14109	ISM1	Day 35 vs Day 0	TR
-0.00851076	0.517999	-0.122629	0.902444	0.944984	-6.14412	FST	Day 35 vs Day 0	TR
-0.00585248	1.01412	-0.111676	0.911119	0.950866	-6.14535	GLOD4	Day 35 vs Day 0	TR
0.00456851	0.2328	0.0806681	0.935734	0.962668	-6.1482	PRSS8	Day 35 vs Day 0	TR
0.00279211	0.0628899	0.080205	0.936102	0.962668	-6.14824	CD58	Day 35 vs Day 0	TR
-0.0093456	0.269142	-0.077938	0.937905	0.962668	-6.14841	FGF19	Day 35 vs Day 0	TR
0.00621059	0.285592	0.0996709	0.92064	0.954396	-6.14875	TLR3	Day 35 vs Day 0	TR
-0.00676338	2.56305	-0.0573652	0.954274	0.969867	-6.14974	SKAP2	Day 35 vs Day 0	TR
0.00108165	0.218415	0.0268016	0.978627	0.984961	-6.15097	NME3	Day 35 vs Day 0	TR
0.00548505	0.692871	0.0706034	0.943737	0.965468	-6.15112	CXCL8	Day 35 vs Day 0	TR
-0.000797525	-0.0451554	-0.0151264	0.987937	0.991124	-6.1512	MEGF10	Day 35 vs Day 0	TR
0.00228197	0.51106	0.0475324	0.962105	0.974641	-6.15243	HGF	Day 35 vs Day 0	TR
-1.14157	3.61732	-4.27978	2.1944e-05	0.00682458	2.28377	CXCL3	Day 35 vs Day 0	NR
-0.66223	2.15419	-3.08129	0.00215741	0.137104	-1.50682	CXCL6	Day 35 vs Day 0	NR
-0.776037	2.00813	-3.05046	0.00239115	0.137104	-1.59011	CXCL1	Day 35 vs Day 0	NR
-0.383173	0.433474	-3.0321	0.00254603	0.137104	-1.64165	CD200R1	Day 35 vs Day 0	NR
-0.430786	0.366435	-2.99537	0.0028602	0.137104	-1.73457	SPON1	Day 35 vs Day 0	NR
-0.77744	2.27884	-2.94095	0.0034008	0.137104	-1.87396	LAT	Day 35 vs Day 0	NR
-0.9829	1.8839	-2.93055	0.00351924	0.137104	-1.90132	ATP5IF1	Day 35 vs Day 0	NR
-0.448152	0.274902	-2.92987	0.00352679	0.137104	-1.90304	ANGPTL4	Day 35 vs Day 0	NR
-0.50717	1.42335	-2.84702	0.00456717	0.138894	-2.11044	DFFA	Day 35 vs Day 0	NR
-0.717235	1.52313	-2.84609	0.00459547	0.138894	-2.11429	DECR1	Day 35 vs Day 0	NR
-0.40281	0.375891	-2.81387	0.00505861	0.138894	-2.19211	CDSN	Day 35 vs Day 0	NR
-0.811433	2.52408	-2.73792	0.00637602	0.138894	-2.37595	PTPN6	Day 35 vs Day 0	NR
-0.517448	1.51656	-2.70983	0.00694733	0.138894	-2.44215	IL7	Day 35 vs Day 0	NR
-0.999292	2.43116	-2.68329	0.00751549	0.138894	-2.5042	DAPP1	Day 35 vs Day 0	NR
-0.301893	-0.140225	-2.68004	0.00758782	0.138894	-2.51175	CD84	Day 35 vs Day 0	NR
-0.247605	0.0628899	-2.66675	0.0078763	0.138894	-2.54339	CD58	Day 35 vs Day 0	NR
-1.03128	3.77882	-2.66262	0.00797254	0.138894	-2.55299	MANF	Day 35 vs Day 0	NR
-0.384923	0.796064	-2.65979	0.00803887	0.138894	-2.55954	F2R	Day 35 vs Day 0	NR
-0.359989	1.01412	-2.57552	0.0102597	0.163766	-2.75176	GLOD4	Day 35 vs Day 0	NR
-0.747702	1.6157	-2.56636	0.0105316	0.163766	-2.7723	MPIG6B	Day 35 vs Day 0	NR
-0.596869	0.745596	-2.54429	0.0112128	0.166056	-2.82147	FIS1	Day 35 vs Day 0	NR
-0.43048	1.49683	-2.5168	0.0121074	0.169516	-2.88252	NUDC	Day 35 vs Day 0	NR
-0.487663	1.41602	-2.44265	0.0149016	0.169516	-3.03964	FOXO1	Day 35 vs Day 0	NR
-0.315879	0.237255	-2.43728	0.0151223	0.169516	-3.05103	CLEC4G	Day 35 vs Day 0	NR
-0.32663	0.430928	-2.43158	0.0153308	0.169516	-3.06673	TNFSF12	Day 35 vs Day 0	NR
-0.735137	2.75254	-2.42074	0.0158002	0.169516	-3.08909	CRKL	Day 35 vs Day 0	NR
-0.645775	2.61602	-2.40398	0.0165359	0.169516	-3.1244	MGLL	Day 35 vs Day 0	NR
-0.828044	2.71986	-2.39862	0.0167976	0.169516	-3.13232	MGMT	Day 35 vs Day 0	NR
-0.307209	0.283185	-2.38059	0.0176123	0.169516	-3.17325	LGMN	Day 35 vs Day 0	NR
-0.30315	0.682913	-2.37169	0.0180282	0.169516	-3.19248	MERTK	Day 35 vs Day 0	NR
-0.34906	0.0718198	-2.36761	0.0182458	0.169516	-3.19845	CXCL14	Day 35 vs Day 0	NR
-0.271274	-0.670434	-2.3575	0.0187567	0.169516	-3.21738	PTH1R	Day 35 vs Day 0	NR
-0.737744	2.73737	-2.3583	0.0186953	0.169516	-3.21939	TIMP3	Day 35 vs Day 0	NR
-0.322326	0.590246	-2.33337	0.0199757	0.169516	-3.2705	DAG1	Day 35 vs Day 0	NR
-0.484221	1.40313	-2.32703	0.0203355	0.169516	-3.27949	CCL28	Day 35 vs Day 0	NR
-0.29431	0.328047	-2.32781	0.0202606	0.169516	-3.28265	CTSO	Day 35 vs Day 0	NR
-0.48522	0.905306	-2.32765	0.020269	0.169516	-3.28297	HCLS1	Day 35 vs Day 0	NR
-0.244274	0.53947	-2.30721	0.0214004	0.169516	-3.32353	CRIM1	Day 35 vs Day 0	NR
-0.46477	0.301646	-2.28535	0.0226471	0.169516	-3.36833	CD40LG	Day 35 vs Day 0	NR
-0.462763	1.31186	-2.28487	0.022687	0.169516	-3.36837	NCK2	Day 35 vs Day 0	NR
-0.455753	0.696444	-2.2786	0.0230835	0.169516	-3.37657	METAP1D	Day 35 vs Day 0	NR
-0.390384	0.637338	-2.27689	0.0231627	0.169516	-3.38429	TPP1	Day 35 vs Day 0	NR
-0.458785	1.59589	-2.27233	0.0234379	0.169516	-3.39334	PLA2G4A	Day 35 vs Day 0	NR
-0.644442	2.04978	-2.25002	0.0248524	0.169833	-3.43292	ANXA11	Day 35 vs Day 0	NR
-0.587189	1.0056	-2.25096	0.024768	0.169833	-3.4356	CCL17	Day 35 vs Day 0	NR
-0.29676	0.43726	-2.24548	0.02512	0.169833	-3.44639	WFIKKN2	Day 35 vs Day 0	NR
-0.36755	0.458151	-2.2329	0.0259312	0.171587	-3.47205	KYNU	Day 35 vs Day 0	NR
-0.263184	0.155488	-2.2227	0.0266273	0.172523	-3.49088	ROBO1	Day 35 vs Day 0	NR
-0.681262	1.87364	-2.19982	0.02822	0.179111	-3.53514	PDGFB	Day 35 vs Day 0	NR
-0.451997	1.36853	-2.18798	0.0291023	0.181016	-3.55286	BCR	Day 35 vs Day 0	NR
-0.41231	0.854539	-2.16677	0.0306777	0.186021	-3.5958	SPRY2	Day 35 vs Day 0	NR
-0.330412	0.745083	-2.1611	0.0311298	0.186021	-3.6038	IL32	Day 35 vs Day 0	NR
-0.317113	1.06189	-2.15346	0.0317013	0.186021	-3.62344	CCN2	Day 35 vs Day 0	NR
-0.26415	0.816509	-2.13739	0.0329779	0.189929	-3.65484	TGFB1	Day 35 vs Day 0	NR
-0.247401	0.69033	-2.12597	0.0339625	0.190198	-3.66945	LIFR	Day 35 vs Day 0	NR
-0.28823	0.452307	-2.12234	0.0342526	0.190198	-3.67905	IL1RL2	Day 35 vs Day 0	NR
-0.47198	1.99375	-2.10612	0.0356171	0.190198	-3.71298	HPCAL1	Day 35 vs Day 0	NR
-0.675999	0.501229	-2.10414	0.0358039	0.190198	-3.71535	FABP1	Day 35 vs Day 0	NR
-0.226146	0.218415	-2.10096	0.0360827	0.190198	-3.72119	NME3	Day 35 vs Day 0	NR
-0.390377	0.148459	-2.08723	0.0373109	0.192689	-3.74637	HSPA1A	Day 35 vs Day 0	NR
-0.222	0.38833	-2.08178	0.0377943	0.192689	-3.75765	CD244	Day 35 vs Day 0	NR
-0.340132	0.0996875	-2.07056	0.038878	0.195017	-3.77084	ICAM4	Day 35 vs Day 0	NR
-0.244863	0.189353	-2.06334	0.0395323	0.195151	-3.78978	CRLF1	Day 35 vs Day 0	NR
-0.255956	0.109003	-2.04895	0.040953	0.199006	-3.80967	TGFA	Day 35 vs Day 0	NR
-0.389416	0.55005	-2.03241	0.0425749	0.203705	-3.84526	REG4	Day 35 vs Day 0	NR
-0.226656	0.446653	-2.01325	0.0445574	0.206826	-3.87921	CD276	Day 35 vs Day 0	NR
-0.24621	0.359705	-2.01322	0.044547	0.206826	-3.88074	LY9	Day 35 vs Day 0	NR
-0.60636	2.50042	-2.00381	0.0455483	0.208316	-3.8973	EIF4G1	Day 35 vs Day 0	NR
-0.23153	0.259023	-1.99602	0.0463925	0.209102	-3.91097	ADA	Day 35 vs Day 0	NR
-0.29112	0.502114	-1.98481	0.0476583	0.209817	-3.92596	ENAH	Day 35 vs Day 0	NR
-0.3594	1.26465	-1.98239	0.0479004	0.209817	-3.93475	AGRP	Day 35 vs Day 0	NR
-0.239402	0.37795	-1.95898	0.050633	0.21571	-3.96704	CD200	Day 35 vs Day 0	NR
-0.21797	0.337451	-1.95911	0.0505869	0.21571	-3.97345	PLAUR	Day 35 vs Day 0	NR
-0.51594	2.25376	-1.93645	0.0532919	0.22397	-4.01374	PRDX5	Day 35 vs Day 0	NR
-0.230303	-0.249176	-1.92271	0.0550146	0.224209	-4.03539	ENPP5	Day 35 vs Day 0	NR
-0.5035	2.09306	-1.92081	0.0552393	0.224209	-4.04021	DNAJA2	Day 35 vs Day 0	NR
-0.197038	0.212676	-1.91878	0.0555116	0.224209	-4.04201	ERBB3	Day 35 vs Day 0	NR
-0.601865	2.42043	-1.90817	0.0569034	0.226884	-4.05285	IRAK4	Day 35 vs Day 0	NR
-0.254431	-0.0376165	-1.89216	0.0589765	0.227314	-4.08649	DNER	Day 35 vs Day 0	NR
-0.08742	0.102448	-1.89104	0.0591108	0.227314	-4.09002	IDS	Day 35 vs Day 0	NR
-0.349674	1.01621	-1.88526	0.0599349	0.227314	-4.0908	NUB1	Day 35 vs Day 0	NR
-0.281211	0.467817	-1.88505	0.0599319	0.227314	-4.09826	TNFRSF13B	Day 35 vs Day 0	NR
-0.264148	-0.0451554	-1.87843	0.0608331	0.227941	-4.10919	MEGF10	Day 35 vs Day 0	NR
-0.53947	3.10275	-1.86794	0.062283	0.229125	-4.12642	DBNL	Day 35 vs Day 0	NR
-0.465329	-0.543331	-1.86552	0.0626226	0.229125	-4.13039	CCL24	Day 35 vs Day 0	NR
-0.261208	0.721233	-1.85425	0.0642526	0.229685	-4.14147	MAPK9	Day 35 vs Day 0	NR
-0.54812	1.48155	-1.85415	0.0642336	0.229685	-4.14893	EGF	Day 35 vs Day 0	NR
-0.338251	0.517999	-1.82733	0.0681724	0.240927	-4.19224	FST	Day 35 vs Day 0	NR
-0.22754	0.51106	-1.77906	0.0757468	0.264688	-4.27047	HGF	Day 35 vs Day 0	NR
-0.281203	0.829706	-1.76873	0.0775082	0.264891	-4.27689	BACH1	Day 35 vs Day 0	NR
-0.209452	0.253216	-1.76865	0.0774863	0.264891	-4.28482	CD48	Day 35 vs Day 0	NR
-0.223029	0.670297	-1.76121	0.0787397	0.265915	-4.29636	SPINT2	Day 35 vs Day 0	NR
-0.460251	0.635146	-1.75663	0.0795181	0.265915	-4.30343	SHMT1	Day 35 vs Day 0	NR
-0.382126	1.60867	-1.74547	0.0814752	0.266223	-4.31262	PLXNA4	Day 35 vs Day 0	NR
-0.316422	0.494235	-1.74077	0.0822631	0.266223	-4.32777	CCL23	Day 35 vs Day 0	NR
-0.4456	-5.76112	-1.73773	0.0828143	0.266223	-4.32863	IL10	Day 35 vs Day 0	NR
-0.24913	-0.112264	-1.73292	0.0836345	0.266223	-4.34165	CCL11	Day 35 vs Day 0	NR
-0.10489	0.185817	-1.73148	0.0838903	0.266223	-4.34384	PCDH1	Day 35 vs Day 0	NR
-0.237654	0.571899	-1.71967	0.0860704	0.267679	-4.35173	IFNLR1	Day 35 vs Day 0	NR
-0.273774	0.867574	-1.72092	0.0858079	0.267679	-4.35794	CRELD2	Day 35 vs Day 0	NR
-0.311912	1.19734	-1.71054	0.0877439	0.268192	-4.36542	SAMD9L	Day 35 vs Day 0	NR
-0.257932	0.103915	-1.70799	0.0881831	0.268192	-4.3774	IL18	Day 35 vs Day 0	NR
-0.203997	0.387267	-1.69868	0.0899255	0.268192	-4.39133	IL10RB	Day 35 vs Day 0	NR
-0.321003	0.36978	-1.69171	0.0912826	0.268192	-4.39345	NPPC	Day 35 vs Day 0	NR
-0.486469	1.39021	-1.69014	0.0915488	0.268192	-4.40404	ANGPT1	Day 35 vs Day 0	NR
-0.18305	0.295431	-1.68731	0.0921071	0.268192	-4.40431	WNT9A	Day 35 vs Day 0	NR
-0.265363	0.574721	-1.68637	0.0922719	0.268192	-4.40962	AGRN	Day 35 vs Day 0	NR
-0.15568	0.117658	-1.66944	0.0955789	0.269663	-4.43457	IL1R2	Day 35 vs Day 0	NR
-0.211569	0.316028	-1.66923	0.0956213	0.269663	-4.43488	CSF1	Day 35 vs Day 0	NR
-0.24168	0.644303	-1.66608	0.0962463	0.269663	-4.43949	CD40	Day 35 vs Day 0	NR
-0.37673	2.55106	-1.66619	0.0962075	0.269663	-4.44133	GMPR	Day 35 vs Day 0	NR
-0.418744	1.99155	-1.65783	0.0979363	0.271948	-4.4431	MAP2K6	Day 35 vs Day 0	NR
-0.290201	0.623666	-1.64403	0.100721	0.277205	-4.47155	SIRPB1	Day 35 vs Day 0	NR
-0.199714	0.0428022	-1.63137	0.103399	0.28061	-4.48119	CD4	Day 35 vs Day 0	NR
-0.258161	0.306451	-1.62778	0.10416	0.28061	-4.48631	FABP9	Day 35 vs Day 0	NR
-0.197103	0.415026	-1.62314	0.105113	0.28061	-4.50153	LGALS9	Day 35 vs Day 0	NR
-0.154033	0.22161	-1.62102	0.105567	0.28061	-4.50456	IFNGR1	Day 35 vs Day 0	NR
-0.482276	2.24692	-1.61161	0.107635	0.282764	-4.50923	NT5C3A	Day 35 vs Day 0	NR
-0.286994	1.07436	-1.60888	0.108196	0.282764	-4.52178	TREM2	Day 35 vs Day 0	NR
-0.32056	0.593646	-1.59898	0.110361	0.285769	-4.53781	CCL13	Day 35 vs Day 0	NR
-0.18653	0.332671	-1.5953	0.111183	0.285769	-4.543	IL18R1	Day 35 vs Day 0	NR
-0.344818	1.91354	-1.57404	0.116069	0.295882	-4.56163	HEXIM1	Day 35 vs Day 0	NR
-0.210639	0.571571	-1.56607	0.117921	0.297233	-4.57258	SIGLEC10	Day 35 vs Day 0	NR
-0.197598	0.272449	-1.56356	0.118511	0.297233	-4.57602	DPP10	Day 35 vs Day 0	NR
-0.299822	1.53663	-1.5581	0.1198	0.298062	-4.58349	TRIM21	Day 35 vs Day 0	NR
-0.2149	0.662372	-1.54561	0.122738	0.300911	-4.61164	IL16	Day 35 vs Day 0	NR
-0.191783	-0.179406	-1.54382	0.123188	0.300911	-4.61191	CDON	Day 35 vs Day 0	NR
-0.34705	0.509319	-1.53326	0.125783	0.300911	-4.62189	MVK	Day 35 vs Day 0	NR
-0.178964	0.326233	-1.53502	0.125333	0.300911	-4.62381	LTBR	Day 35 vs Day 0	NR
-0.219675	0.383426	-1.53475	0.125401	0.300911	-4.62419	LY6D	Day 35 vs Day 0	NR
-0.31416	0.692871	-1.51792	0.129573	0.307612	-4.64896	CXCL8	Day 35 vs Day 0	NR
-0.271485	0.567894	-1.50868	0.131969	0.309453	-4.64986	FCRL6	Day 35 vs Day 0	NR
-0.272769	0.318919	-1.50724	0.132338	0.309453	-4.65176	PROK1	Day 35 vs Day 0	NR
-0.49586	2.89306	-1.50077	0.134003	0.310095	-4.66028	CLIP2	Day 35 vs Day 0	NR
-0.363539	1.51855	-1.49461	0.135604	0.310095	-4.66837	GOPC	Day 35 vs Day 0	NR
-0.205681	0.523106	-1.49803	0.134679	0.310095	-4.67313	SIGLEC1	Day 35 vs Day 0	NR
-0.147462	0.0771729	-1.48411	0.138333	0.314026	-4.69139	MEPE	Day 35 vs Day 0	NR
-0.213709	0.465611	-1.47548	0.14067	0.315332	-4.69325	LY75	Day 35 vs Day 0	NR
-0.450035	2.50825	-1.47436	0.140936	0.315332	-4.70406	PDLIM7	Day 35 vs Day 0	NR
-0.22899	2.2336	-1.46814	0.142601	0.316779	-4.71437	CXCL17	Day 35 vs Day 0	NR
-0.1727	0.496021	-1.45729	0.145587	0.321117	-4.72607	TNFRSF14	Day 35 vs Day 0	NR
-0.19049	0.321394	-1.44993	0.147629	0.323327	-4.73548	CTSC	Day 35 vs Day 0	NR
-0.2383	0.185758	-1.43816	0.150921	0.328226	-4.75271	LAMP3	Day 35 vs Day 0	NR
-0.258177	0.315063	-1.42821	0.153815	0.332197	-4.7534	SULT2A1	Day 35 vs Day 0	NR
-0.297697	-0.228131	-1.40857	0.159542	0.338746	-4.77781	GZMB	Day 35 vs Day 0	NR
-0.191637	1.31249	-1.40849	0.15953	0.338746	-4.78757	CCL21	Day 35 vs Day 0	NR
-0.322456	0.386507	-1.40652	0.160115	0.338746	-4.79001	ENPP7	Day 35 vs Day 0	NR
-0.160019	0.513076	-1.3789	0.1685	0.353284	-4.81406	PTPRM	Day 35 vs Day 0	NR
-0.211282	0.195728	-1.37581	0.169456	0.353284	-4.8178	IL17RB	Day 35 vs Day 0	NR
-0.22467	-0.147046	-1.36914	0.17153	0.353284	-4.82583	NTF3	Day 35 vs Day 0	NR
-0.34677	1.55433	-1.37013	0.171168	0.353284	-4.83681	MMP1	Day 35 vs Day 0	NR
-0.246833	0.798423	-1.35309	0.176565	0.361261	-4.85488	CTRC	Day 35 vs Day 0	NR
-0.141893	0.35915	-1.33184	0.183444	0.371288	-4.87998	PRELP	Day 35 vs Day 0	NR
-0.263693	1.60471	-1.32222	0.186658	0.371288	-4.88118	NFATC1	Day 35 vs Day 0	NR
-0.272687	1.12195	-1.32788	0.184748	0.371288	-4.88461	DNPH1	Day 35 vs Day 0	NR
-0.174865	0.385692	-1.31811	0.187998	0.371288	-4.896	OSCAR	Day 35 vs Day 0	NR
-0.160635	0.504319	-1.31176	0.19013	0.371288	-4.90334	ADGRE2	Day 35 vs Day 0	NR
-0.240685	0.493847	-1.30896	0.191076	0.371288	-4.90658	LHPP	Day 35 vs Day 0	NR
-0.180214	0.709777	-1.30873	0.191153	0.371288	-4.90684	FSTL3	Day 35 vs Day 0	NR
-0.41096	2.56305	-1.30689	0.191777	0.371288	-4.90895	SKAP2	Day 35 vs Day 0	NR
-0.170694	0.53918	-1.29547	0.195715	0.375725	-4.91189	CD83	Day 35 vs Day 0	NR
-0.0909	0.274623	-1.30557	0.19221	0.371288	-4.9129	C1QA	Day 35 vs Day 0	NR
-0.290824	2.47343	-1.27952	0.201269	0.376207	-4.9299	CCL26	Day 35 vs Day 0	NR
-0.232508	-0.267771	-1.28694	0.198638	0.376207	-4.93173	MMP10	Day 35 vs Day 0	NR
-0.20532	0.82503	-1.28669	0.19871	0.376207	-4.93446	VEGFA	Day 35 vs Day 0	NR
-0.282027	1.88801	-1.27264	0.203698	0.376207	-4.9376	AXIN1	Day 35 vs Day 0	NR
-0.211983	0.0934972	-1.27949	0.201247	0.376207	-4.94015	MZB1	Day 35 vs Day 0	NR
-0.19721	0.584232	-1.26712	0.205644	0.376207	-4.94916	SCGN	Day 35 vs Day 0	NR
-0.176861	0.358784	-1.26856	0.205117	0.376207	-4.95241	SCG3	Day 35 vs Day 0	NR
-0.15868	0.369658	-1.26802	0.205292	0.376207	-4.95546	ADAM23	Day 35 vs Day 0	NR
-0.162305	0.279917	-1.25856	0.208705	0.379575	-4.96353	B4GALT1	Day 35 vs Day 0	NR
-0.19594	0.545833	-1.24839	0.212384	0.384019	-4.97722	CD22	Day 35 vs Day 0	NR
-0.249093	0.296414	-1.22955	0.219406	0.387462	-4.9849	PSIP1	Day 35 vs Day 0	NR
-0.13533	0.425008	-1.2356	0.217099	0.387462	-4.99122	VEGFD	Day 35 vs Day 0	NR
-0.08778	0.173827	-1.2349	0.21736	0.387462	-4.99199	BSG	Day 35 vs Day 0	NR
-0.1473	0.920261	-1.22323	0.221763	0.387462	-4.9972	IL17D	Day 35 vs Day 0	NR
-0.202846	0.521672	-1.218	0.223759	0.388765	-4.9973	FCAR	Day 35 vs Day 0	NR
-0.150189	0.754858	-1.22497	0.221092	0.387462	-5.00025	TNFRSF11B	Day 35 vs Day 0	NR
-0.2171	0.783291	-1.22705	0.220294	0.387462	-5.0005	CD79B	Day 35 vs Day 0	NR
-0.11702	0.353201	-1.2126	0.225786	0.390108	-5.01353	PON3	Day 35 vs Day 0	NR
-0.240997	1.37613	-1.19996	0.230686	0.396373	-5.01644	PARP1	Day 35 vs Day 0	NR
-0.17428	0.352609	-1.1895	0.234753	0.401145	-5.03297	LRRN1	Day 35 vs Day 0	NR
-0.148461	0.783756	-1.18597	0.23613	0.401292	-5.04166	TNFSF13	Day 35 vs Day 0	NR
-0.259999	1.71622	-1.17453	0.240703	0.406841	-5.04293	PIK3AP1	Day 35 vs Day 0	NR
-0.241829	0.693335	-1.16511	0.244461	0.407429	-5.06325	CST7	Day 35 vs Day 0	NR
-0.13294	0.578316	-1.16716	0.24362	0.407429	-5.0637	PGF	Day 35 vs Day 0	NR
-0.293181	0.717626	-1.16383	0.244982	0.407429	-5.06457	CXCL10	Day 35 vs Day 0	NR
-0.154444	0.69901	-1.14941	0.250901	0.410685	-5.06855	BTN3A2	Day 35 vs Day 0	NR
-0.19051	0.717066	-1.1542	0.248916	0.409592	-5.06934	RABGAP1L	Day 35 vs Day 0	NR
-0.19881	0.206898	-1.16023	0.246425	0.40765	-5.0708	FCRL2	Day 35 vs Day 0	NR
-0.168148	0.771346	-1.14502	0.252712	0.411362	-5.07297	CNTNAP2	Day 35 vs Day 0	NR
-0.256306	1.84601	-1.14014	0.254738	0.411362	-5.07787	ARHGEF12	Day 35 vs Day 0	NR
-0.18158	0.111747	-1.13879	0.255283	0.411362	-5.08488	TNFRSF13C	Day 35 vs Day 0	NR
-0.296444	0.325235	-1.12839	0.259628	0.416208	-5.10034	EPCAM	Day 35 vs Day 0	NR
-0.25026	1.67136	-1.11722	0.264402	0.421688	-5.10058	IKBKG	Day 35 vs Day 0	NR
-0.13973	0.20389	-1.10353	0.270291	0.426703	-5.11392	CLEC4A	Day 35 vs Day 0	NR
-0.13124	0.801882	-1.11162	0.266754	0.423267	-5.11948	CKAP4	Day 35 vs Day 0	NR
-0.128884	0.155562	-1.09898	0.272239	0.427608	-5.12919	NELL2	Day 35 vs Day 0	NR
-0.195807	0.668826	-1.07204	0.284185	0.444129	-5.144	IL5RA	Day 35 vs Day 0	NR
-0.18157	0.843736	-1.06839	0.285827	0.44446	-5.14743	CXADR	Day 35 vs Day 0	NR
-0.137242	0.670563	-1.06146	0.288958	0.445537	-5.1539	BCL2L11	Day 35 vs Day 0	NR
-0.161226	0.471686	-1.06052	0.289384	0.445537	-5.15478	CLEC4C	Day 35 vs Day 0	NR
-0.172852	0.511089	-1.04267	0.297573	0.451555	-5.17127	CD70	Day 35 vs Day 0	NR
-0.189049	0.845465	-1.0425	0.297649	0.451555	-5.17142	EDAR	Day 35 vs Day 0	NR
-0.150613	0.195603	-1.04493	0.296496	0.451555	-5.18024	AGER	Day 35 vs Day 0	NR
-0.210774	0.45825	-1.02944	0.303738	0.453449	-5.1833	CLEC4D	Day 35 vs Day 0	NR
-0.288501	-0.00302103	-1.02462	0.306006	0.453449	-5.18765	OSM	Day 35 vs Day 0	NR
-0.09763	0.103029	-1.02902	0.303917	0.453449	-5.18954	AMBN	Day 35 vs Day 0	NR
-0.117731	0.318636	-1.03294	0.30207	0.453449	-5.19123	BTN2A1	Day 35 vs Day 0	NR
0.1294	-0.228017	1.0242	0.306188	0.453449	-5.19389	SIT1	Day 35 vs Day 0	NR
-0.1226	0.122624	-1.01116	0.312379	0.460426	-5.20557	ITGB6	Day 35 vs Day 0	NR
-0.1487	0.741249	-0.998315	0.318562	0.467325	-5.21693	IRAK1	Day 35 vs Day 0	NR
-0.12483	0.3797	-0.969168	0.33286	0.486007	-5.2502	TNFRSF4	Day 35 vs Day 0	NR
-0.142908	0.534524	-0.959549	0.337689	0.487594	-5.25567	ANGPTL2	Day 35 vs Day 0	NR
-0.186603	0.595309	-0.95764	0.33865	0.487594	-5.25728	CCL22	Day 35 vs Day 0	NR
-0.14918	0.637063	-0.959622	0.33764	0.487594	-5.25832	CD160	Day 35 vs Day 0	NR
-0.181913	-0.207109	-0.948433	0.343311	0.492026	-5.26502	IL1RN	Day 35 vs Day 0	NR
-0.14821	0.938151	-0.937551	0.348883	0.495446	-5.26869	CSF3	Day 35 vs Day 0	NR
-0.15643	0.285592	-0.94234	0.346406	0.494184	-5.27282	TLR3	Day 35 vs Day 0	NR
-0.129123	0.53055	-0.922917	0.356466	0.501113	-5.27464	HSD11B1	Day 35 vs Day 0	NR
-0.198108	0.444496	-0.918748	0.35864	0.501113	-5.27802	BID	Day 35 vs Day 0	NR
-0.14221	-0.103669	-0.932668	0.351374	0.496715	-5.28082	CD6	Day 35 vs Day 0	NR
-0.14629	1.29428	-0.911286	0.362541	0.501113	-5.29006	CXCL12	Day 35 vs Day 0	NR
-0.146498	0.640612	-0.913332	0.361454	0.501113	-5.29383	CCL4	Day 35 vs Day 0	NR
-0.11609	-0.0296034	-0.914693	0.360728	0.501113	-5.29547	FASLG	Day 35 vs Day 0	NR
-0.15625	0.409989	-0.902207	0.367339	0.505497	-5.29731	MILR1	Day 35 vs Day 0	NR
-0.125473	0.552596	-0.868266	0.385637	0.524977	-5.31765	RAB6A	Day 35 vs Day 0	NR
-0.107929	0.240044	-0.86798	0.385771	0.524977	-5.32944	LAMA4	Day 35 vs Day 0	NR
-0.11096	0.221463	-0.866519	0.386559	0.524977	-5.33333	GZMA	Day 35 vs Day 0	NR
0.176125	-0.315041	0.83092	0.406388	0.544771	-5.34554	TNFSF11	Day 35 vs Day 0	NR
-0.17077	1.51483	-0.849202	0.396114	0.535615	-5.34644	PPP1R9B	Day 35 vs Day 0	NR
-0.11701	0.466893	-0.836353	0.403296	0.542966	-5.356	CLSTN2	Day 35 vs Day 0	NR
-0.154863	0.994166	-0.826865	0.408659	0.545464	-5.36017	TFF2	Day 35 vs Day 0	NR
-0.14825	1.15042	-0.767982	0.442836	0.586051	-5.38976	TRAF2	Day 35 vs Day 0	NR
-0.101056	0.585258	-0.764435	0.444944	0.586346	-5.39215	IL15	Day 35 vs Day 0	NR
-0.116918	0.393669	-0.7724	0.440198	0.585049	-5.39858	SMOC2	Day 35 vs Day 0	NR
-0.111381	1.03847	-0.748741	0.454341	0.591526	-5.40259	PTX3	Day 35 vs Day 0	NR
-0.106468	0.909879	-0.73629	0.461876	0.591526	-5.41072	IL4R	Day 35 vs Day 0	NR
-0.147831	1.20925	-0.735775	0.462189	0.591526	-5.41105	SPINK4	Day 35 vs Day 0	NR
-0.0880003	0.59941	-0.749842	0.453659	0.591526	-5.41373	COLEC12	Day 35 vs Day 0	NR
-0.1528	0.735063	-0.740444	0.459336	0.591526	-5.4199	SCGB3A2	Day 35 vs Day 0	NR
-0.11406	0.493097	-0.744495	0.456874	0.591526	-5.42009	TNFRSF11A	Day 35 vs Day 0	NR
-0.159113	0.237334	-0.738679	0.460406	0.591526	-5.42106	GAL	Day 35 vs Day 0	NR
-0.189871	1.86927	-0.702811	0.482478	0.610853	-5.4319	MLN	Day 35 vs Day 0	NR
-0.126024	0.942069	-0.700697	0.483796	0.610853	-5.4332	SLAMF7	Day 35 vs Day 0	NR
-0.193286	2.92061	-0.68315	0.494807	0.613088	-5.44388	BANK1	Day 35 vs Day 0	NR
-0.1231	0.294502	-0.704701	0.481275	0.610853	-5.44555	IL12B	Day 35 vs Day 0	NR
-0.10988	1.0047	-0.685152	0.493534	0.613088	-5.44901	LILRB4	Day 35 vs Day 0	NR
-0.09786	0.77078	-0.69849	0.485147	0.610853	-5.4494	KLRB1	Day 35 vs Day 0	NR
-0.11376	-0.550585	-0.683443	0.494612	0.613088	-5.45004	NBN	Day 35 vs Day 0	NR
0.0806	0.368365	0.683271	0.494721	0.613088	-5.45014	IL3RA	Day 35 vs Day 0	NR
-0.11177	0.00909786	-0.673895	0.500659	0.615434	-5.45575	FCRL3	Day 35 vs Day 0	NR
-0.165364	1.22781	-0.678478	0.497744	0.61428	-5.45869	PKLR	Day 35 vs Day 0	NR
-0.108349	0.527871	-0.649106	0.516548	0.623851	-5.46382	CCL7	Day 35 vs Day 0	NR
-0.12852	0.236464	-0.648392	0.517009	0.623851	-5.46423	EGLN1	Day 35 vs Day 0	NR
-0.0828198	0.408492	-0.668413	0.50414	0.617274	-5.46467	CRHBP	Day 35 vs Day 0	NR
-0.10417	0.6325	-0.633708	0.526542	0.627412	-5.47251	SLC39A5	Day 35 vs Day 0	NR
-0.123358	0.266598	-0.647552	0.517535	0.623851	-5.47678	SMPDL3A	Day 35 vs Day 0	NR
-0.07097	0.435649	-0.649615	0.516195	0.623851	-5.47849	TNFSF10	Day 35 vs Day 0	NR
0.0544569	0.354623	0.618618	0.536431	0.634335	-5.48082	SELPLG	Day 35 vs Day 0	NR
-0.1039	0.707624	-0.641308	0.521572	0.62629	-5.48323	CCL25	Day 35 vs Day 0	NR
-0.090023	0.468109	-0.635386	0.525432	0.627412	-5.48367	LAIR1	Day 35 vs Day 0	NR
-0.17836	0.309468	-0.622305	0.533997	0.633867	-5.4852	IL17C	Day 35 vs Day 0	NR
-0.147309	-0.98738	-0.583429	0.55985	0.654561	-5.49942	PSPN	Day 35 vs Day 0	NR
-0.101542	0.716082	-0.606247	0.544592	0.641546	-5.49963	SCGB1A1	Day 35 vs Day 0	NR
-0.115428	0.0525954	-0.566331	0.571406	0.658476	-5.50806	EPO	Day 35 vs Day 0	NR
-0.104114	0.329785	-0.557756	0.577244	0.658476	-5.5123	CASP2	Day 35 vs Day 0	NR
-0.19138	-0.489532	-0.587539	0.557067	0.653766	-5.5124	CCL20	Day 35 vs Day 0	NR
-0.079903	0.479829	-0.55662	0.578019	0.658476	-5.51286	LTA	Day 35 vs Day 0	NR
-0.121999	0.875848	-0.570818	0.568348	0.658476	-5.51803	CXCL9	Day 35 vs Day 0	NR
-0.0965918	0.753353	-0.559474	0.576058	0.658476	-5.52369	LGALS4	Day 35 vs Day 0	NR
-0.397156	-1.18224	-0.558915	0.576439	0.658476	-5.52397	PNLIPRP2	Day 35 vs Day 0	NR
-0.07761	0.402224	-0.563144	0.573551	0.658476	-5.5248	KLRD1	Day 35 vs Day 0	NR
-0.0603099	0.279119	-0.531553	0.595256	0.675637	-5.52485	ITGA6	Day 35 vs Day 0	NR
-0.0836189	0.545129	-0.520069	0.60323	0.677273	-5.53017	CCL3	Day 35 vs Day 0	NR
-0.0834	0.152901	-0.525703	0.599293	0.676028	-5.5428	CLEC7A	Day 35 vs Day 0	NR
-0.06789	0.461988	-0.524761	0.599947	0.676028	-5.54324	FLT3LG	Day 35 vs Day 0	NR
-0.0494297	0.252903	-0.474486	0.635346	0.703177	-5.55011	ITGA11	Day 35 vs Day 0	NR
0.158469	0.269142	0.495499	0.620439	0.694088	-5.55348	FGF19	Day 35 vs Day 0	NR
-0.0798343	0.278193	-0.463767	0.643003	0.709128	-5.55453	SH2D1A	Day 35 vs Day 0	NR
-0.0737963	0.2328	-0.488559	0.625342	0.697066	-5.55649	PRSS8	Day 35 vs Day 0	NR
-0.057699	0.165712	-0.481919	0.630049	0.699804	-5.55934	EPHA1	Day 35 vs Day 0	NR
-0.0813063	0.753777	-0.438615	0.661117	0.72397	-5.56452	PSMG3	Day 35 vs Day 0	NR
-0.06336	0.39925	-0.443395	0.657653	0.722721	-5.56921	IL15RA	Day 35 vs Day 0	NR
-0.054463	0.437907	-0.409046	0.682669	0.742343	-5.57554	NCR1	Day 35 vs Day 0	NR
-0.115545	1.18259	-0.401521	0.688197	0.745746	-5.57823	IL6	Day 35 vs Day 0	NR
-0.05751	1.61878	-0.423131	0.672359	0.733697	-5.58282	ESM1	Day 35 vs Day 0	NR
0.0605742	0.131584	0.384005	0.701127	0.75712	-5.58428	COL9A1	Day 35 vs Day 0	NR
-0.0964944	-0.695524	-0.355885	0.722066	0.777033	-5.59343	NCF2	Day 35 vs Day 0	NR
0.0540168	0.838342	0.338794	0.734898	0.785406	-5.59866	TRIM5	Day 35 vs Day 0	NR
-0.05667	0.306659	-0.34343	0.731405	0.784369	-5.60388	GALNT3	Day 35 vs Day 0	NR
-0.0789705	-0.147126	-0.315863	0.75223	0.795726	-5.60526	CEACAM21	Day 35 vs Day 0	NR
-0.0432985	0.924438	-0.33164	0.740283	0.788452	-5.6133	CHRDL1	Day 35 vs Day 0	NR
-0.0412623	0.52164	-0.32764	0.743304	0.788968	-5.61447	MATN2	Day 35 vs Day 0	NR
-0.0565312	1.57667	-0.258892	0.795818	0.836147	-5.61967	TBC1D5	Day 35 vs Day 0	NR
-0.11907	0.857766	-0.281844	0.778168	0.820374	-5.62085	IFNG	Day 35 vs Day 0	NR
-0.09254	-0.140689	-0.226621	0.820805	0.856909	-5.62656	MICB_MICA	Day 35 vs Day 0	NR
-0.0239964	0.66787	-0.205367	0.837364	0.87097	-5.6306	HLA-E	Day 35 vs Day 0	NR
0.0445894	0.417618	0.19389	0.846336	0.874958	-5.63262	KRT19	Day 35 vs Day 0	NR
-0.0273058	-0.167083	-0.193266	0.846824	0.874958	-5.63273	STX8	Day 35 vs Day 0	NR
-0.02896	0.840217	-0.22625	0.82109	0.856909	-5.6333	FGF5	Day 35 vs Day 0	NR
-0.033681	1.18509	-0.157163	0.875175	0.895327	-5.63829	ITM2A	Day 35 vs Day 0	NR
-0.0221077	0.479565	-0.143029	0.886321	0.902539	-5.64016	LSP1	Day 35 vs Day 0	NR
0.0147371	0.67804	0.110305	0.912209	0.924094	-5.64381	ISM1	Day 35 vs Day 0	NR
0.0163769	0.907852	0.0777564	0.938051	0.941077	-5.6465	ALDH3A1	Day 35 vs Day 0	NR
-0.0447798	-0.607005	-0.164367	0.869501	0.892458	-5.64993	CKMT1A_CKMT1B	Day 35 vs Day 0	NR
-0.01658	0.769101	-0.166419	0.867884	0.892458	-5.65266	NFASC	Day 35 vs Day 0	NR
0.00277	0.602404	0.0180181	0.985631	0.985631	-5.65573	TNF	Day 35 vs Day 0	NR
-0.02583	0.435063	-0.14086	0.888029	0.902539	-5.65613	SERPINB8	Day 35 vs Day 0	NR
-0.0135479	-0.000406076	-0.1038	0.917364	0.9263	-5.65711	OMD	Day 35 vs Day 0	NR
0.0142	-0.260193	0.0963097	0.923307	0.929284	-5.6608	TPSAB1	Day 35 vs Day 0	NR

### Sheet: Supplementary Data 5
CompoundID	ionIdx	logFC	AveExpr	t	P.Value	adj.P.Val	B	significance	direction	kingdom	super_class	class	sub_class	direct_parent	time	responder
HMDB0000696	272	0.2213	15.2704	6.19069	1.1202e-09	2.15079e-07	11.6648	TRUE	Upregulated	Organic compounds	Organic acids and derivatives	Carboxylic acids and derivatives	Amino acids, peptides, and analogues	Methionine and derivatives	Day 7 vs Day 0	TR
HMDB0000806	722	-0.558944	18.315	-5.4116	9.08498e-08	8.72158e-06	7.53174	TRUE	Downregulated	Organic compounds	Lipids and lipid-like molecules	Fatty Acyls	Fatty acids and conjugates	Long-chain fatty acids	Day 7 vs Day 0	TR
HMDB0000499	708	-0.556008	15.4833	-5.16407	3.30593e-07	1.78892e-05	6.32314	TRUE	Downregulated	Organic compounds	Lipids and lipid-like molecules	Fatty Acyls	Fatty acids and conjugates	Long-chain fatty acids	Day 7 vs Day 0	TR
HMDB0000517	407	0.177537	16.6276	5.09662	4.65863e-07	1.78892e-05	6.00277	TRUE	Upregulated	Organic compounds	Organic acids and derivatives	Carboxylic acids and derivatives	Amino acids, peptides, and analogues	L-alpha-amino acids	Day 7 vs Day 0	TR
HMDB0002186	885	-0.687112	18.622	-5.09766	4.63437e-07	1.78892e-05	6.00765	TRUE	Downregulated	Organic compounds	Lipids and lipid-like molecules	Fatty Acyls	Fatty acids and conjugates	Long-chain fatty acids	Day 7 vs Day 0	TR
HMDB0000826	806	-0.435543	16.1414	-4.98762	8.04462e-07	1.93071e-05	5.4931	TRUE	Downregulated	Organic compounds	Lipids and lipid-like molecules	Fatty Acyls	Fatty acids and conjugates	Long-chain fatty acids	Day 7 vs Day 0	TR
HMDB0003193	1958	-0.201227	12.8875	-5.011	7.16123e-07	1.93071e-05	5.60157	TRUE	Downregulated	Organic compounds	Lipids and lipid-like molecules	Steroids and steroid derivatives	Steroidal glycosides	Steroid glucuronide conjugates	Day 7 vs Day 0	TR
HMDB0013622	1128	-0.390019	14.9038	-5.02385	6.7162e-07	1.93071e-05	5.66141	TRUE	Downregulated	Organic compounds	Lipids and lipid-like molecules	Fatty Acyls	Fatty acids and conjugates	Long-chain fatty acids	Day 7 vs Day 0	TR
HMDB0000056	49	0.0956019	17.7058	4.75877	2.45084e-06	5.22846e-05	4.45607	TRUE	Upregulated	Organic compounds	Organic acids and derivatives	Carboxylic acids and derivatives	Amino acids, peptides, and analogues	Beta amino acids and derivatives	Day 7 vs Day 0	TR
HMDB0000673	1035	-0.491442	20.838	-4.6795	3.56754e-06	6.84968e-05	4.10734	TRUE	Downregulated	Organic compounds	Lipids and lipid-like molecules	Fatty Acyls	Lineolic acids and derivatives	Lineolic acids and derivatives	Day 7 vs Day 0	TR
HMDB0002226	1335	-0.32288	14.7126	-4.58305	5.59271e-06	9.76182e-05	3.69033	TRUE	Downregulated	Organic compounds	Lipids and lipid-like molecules	Fatty Acyls	Fatty acids and conjugates	Very long-chain fatty acids	Day 7 vs Day 0	TR
HMDB0002231	1209	-0.464563	16.146	-4.51873	7.51416e-06	0.000120227	3.41676	TRUE	Downregulated	Organic compounds	Lipids and lipid-like molecules	Fatty Acyls	Fatty acids and conjugates	Long-chain fatty acids	Day 7 vs Day 0	TR
HMDB0000026	205	0.128885	15.3934	4.47996	8.9629e-06	0.000132375	3.25359	TRUE	Upregulated	Organic compounds	Organic acids and derivatives	Organic carbonic acids and derivatives	Ureas	Ureas	Day 7 vs Day 0	TR
HMDB0001852	1149	-0.144064	12.9224	-4.40361	1.2636e-05	0.000173293	2.93604	TRUE	Downregulated	Organic compounds	Lipids and lipid-like molecules	Prenol lipids	Retinoids	Retinoids	Day 7 vs Day 0	TR
HMDB0001999	1163	-0.304135	15.3116	-4.38374	1.38055e-05	0.000176711	2.85427	TRUE	Downregulated	Organic compounds	Lipids and lipid-like molecules	Fatty Acyls	Fatty acids and conjugates	Long-chain fatty acids	Day 7 vs Day 0	TR
HMDB0001043	1176	-0.240893	17.3562	-4.33362	1.72341e-05	0.000194644	2.6495	TRUE	Downregulated	Organic compounds	Lipids and lipid-like molecules	Fatty Acyls	Fatty acids and conjugates	Long-chain fatty acids	Day 7 vs Day 0	TR
HMDB0005060	1194	-0.365285	15.2612	-4.33575	1.70734e-05	0.000194644	2.65814	TRUE	Downregulated	Organic compounds	Lipids and lipid-like molecules	Fatty Acyls	Fatty acids and conjugates	Long-chain fatty acids	Day 7 vs Day 0	TR
HMDB0000417	1219	-0.228525	15.6012	-4.27472	2.23052e-05	0.000237922	2.41164	TRUE	Downregulated	Organic compounds	Lipids and lipid-like molecules	Prenol lipids	Diterpenoids	Acyclic diterpenoids	Day 7 vs Day 0	TR
HMDB0002697	1011	-0.273293	13.3152	-4.04346	5.96348e-05	0.000602625	1.50746	TRUE	Downregulated	Organic compounds	Lipids and lipid-like molecules	Steroids and steroid derivatives	Estrane steroids	Estrogens and derivatives	Day 7 vs Day 0	TR
HMDB0000053	1071	-0.160711	12.7987	-3.92427	9.72115e-05	0.000933231	1.05997	TRUE	Downregulated	Organic compounds	Lipids and lipid-like molecules	Steroids and steroid derivatives	Androstane steroids	Androgens and derivatives	Day 7 vs Day 0	TR
HMDB0000158	440	0.139696	17.8069	3.90117	0.000106713	0.000971456	0.97472	TRUE	Upregulated	Organic compounds	Organic acids and derivatives	Carboxylic acids and derivatives	Amino acids, peptides, and analogues	Tyrosine and derivatives	Day 7 vs Day 0	TR
HMDB0002183	1314	-0.32934	17.1364	-3.89068	0.000111313	0.000971456	0.936156	TRUE	Downregulated	Organic compounds	Lipids and lipid-like molecules	Fatty Acyls	Fatty acids and conjugates	Very long-chain fatty acids	Day 7 vs Day 0	TR
HMDB0005760	893	-0.109161	14.0078	-3.87503	0.000118524	0.000989416	0.878818	TRUE	Downregulated	Organic compounds	Phenylpropanoids and polyketides	Isoflavonoids	Isoflavans	Isoflavanones	Day 7 vs Day 0	TR
HMDB0000827	1058	-0.306073	20.787	-3.81043	0.000153234	0.00122587	0.644438	TRUE	Downregulated	Organic compounds	Lipids and lipid-like molecules	Fatty Acyls	Fatty acids and conjugates	Long-chain fatty acids	Day 7 vs Day 0	TR
HMDB0000156	214	0.158714	15.157	3.78923	0.000166583	0.00127935	0.568311	TRUE	Upregulated	Organic compounds	Organic acids and derivatives	Hydroxy acids and derivatives	Beta hydroxy acids and derivatives	Beta hydroxy acids and derivatives	Day 7 vs Day 0	TR
HMDB0000008	87	-0.235007	16.9837	-3.74604	0.000197227	0.00145644	0.41454	TRUE	Downregulated	Organic compounds	Organic acids and derivatives	Hydroxy acids and derivatives	Alpha hydroxy acids and derivatives	Alpha hydroxy acids and derivatives	Day 7 vs Day 0	TR
HMDB0001169	97	0.25458	14.7403	3.71926	0.000218819	0.00155605	0.320026	TRUE	Upregulated	Organic compounds	Benzenoids	Benzene and substituted derivatives	Aniline and substituted anilines	Aniline and substituted anilines	Day 7 vs Day 0	TR
HMDB0000190	52	0.184534	20.9657	3.54736	0.000419934	0.00287954	-0.271231	TRUE	Upregulated	Organic compounds	Organic acids and derivatives	Hydroxy acids and derivatives	Alpha hydroxy acids and derivatives	Alpha hydroxy acids and derivatives	Day 7 vs Day 0	TR
HMDB0000167	147	0.123223	16.7242	3.38254	0.000765602	0.00506882	-0.81298	TRUE	Upregulated	Organic compounds	Organic acids and derivatives	Carboxylic acids and derivatives	Amino acids, peptides, and analogues	L-alpha-amino acids	Day 7 vs Day 0	TR
HMDB0000187	89	0.112868	15.6424	3.33141	0.000917907	0.0058746	-0.976007	TRUE	Upregulated	Organic compounds	Organic acids and derivatives	Carboxylic acids and derivatives	Amino acids, peptides, and analogues	Serine and derivatives	Day 7 vs Day 0	TR
HMDB0000875	227	0.0715943	13.3582	3.2019	0.0014385	0.00890939	-1.37827	TRUE	Upregulated	Organic compounds	Alkaloids and derivatives			Alkaloids and derivatives	Day 7 vs Day 0	TR
HMDB0000874	2074	0.328651	14.3992	3.17908	0.0015546	0.0093276	-1.44755	TRUE	Upregulated	Organic compounds	Lipids and lipid-like molecules	Steroids and steroid derivatives	Bile acids, alcohols and derivatives	Taurinated bile acids and derivatives	Day 7 vs Day 0	TR
HMDB0000631	1907	0.366119	16.688	3.0477	0.00240889	0.0140153	-1.83711	TRUE	Upregulated	Organic compounds	Lipids and lipid-like molecules	Steroids and steroid derivatives	Bile acids, alcohols and derivatives	Glycinated bile acids and derivatives	Day 7 vs Day 0	TR
HMDB0000043	136	0.0879228	18.6747	2.942	0.00338863	0.0191358	-2.13897	TRUE	Upregulated	Organic compounds	Organic acids and derivatives	Carboxylic acids and derivatives	Amino acids, peptides, and analogues	Alpha amino acids	Day 7 vs Day 0	TR
HMDB0000227	269	0.0902733	14.5328	2.92813	0.00354125	0.0194263	-2.17781	TRUE	Upregulated	Organic compounds	Lipids and lipid-like molecules	Fatty Acyls	Fatty acids and conjugates	Hydroxy fatty acids	Day 7 vs Day 0	TR
HMDB0000243	46	0.0949656	16.9898	2.90902	0.0037618	0.0200629	-2.23104	TRUE	Upregulated	Organic compounds	Organic acids and derivatives	Keto acids and derivatives	Alpha-keto acids and derivatives	Alpha-keto acids and derivatives	Day 7 vs Day 0	TR
HMDB0000735	603	0.136221	13.0409	2.88349	0.00407597	0.021151	-2.30163	TRUE	Upregulated	Organic compounds	Organic acids and derivatives	Carboxylic acids and derivatives	Amino acids, peptides, and analogues	N-acyl-alpha amino acids	Day 7 vs Day 0	TR
HMDB0000296	814	0.0701072	16.0244	2.85402	0.00446808	0.0219967	-2.38233	TRUE	Upregulated	Organic compounds	Nucleosides, nucleotides, and analogues	Pyrimidine nucleosides		Pyrimidine nucleosides	Day 7 vs Day 0	TR
HMDB0000299	1053	-0.152906	13.639	-2.8622	0.00435598	0.0219967	-2.36002	TRUE	Downregulated	Organic compounds	Nucleosides, nucleotides, and analogues	Purine nucleosides		Purine nucleosides	Day 7 vs Day 0	TR
HMDB0002068	1356	-0.260218	14.012	-2.72021	0.0067158	0.0322359	-2.73871	TRUE	Downregulated	Organic compounds	Lipids and lipid-like molecules	Fatty Acyls	Fatty acids and conjugates	Very long-chain fatty acids	Day 7 vs Day 0	TR
HMDB0000079	186	0.04944	16.7719	2.67763	0.00762025	0.0356851	-2.8486	TRUE	Upregulated	Organic compounds	Organoheterocyclic compounds	Diazines	Pyrimidines and pyrimidine derivatives	Pyrimidones	Day 7 vs Day 0	TR
HMDB0000138	1964	0.183407	14.7618	2.61868	0.00905317	0.0413859	-2.99797	TRUE	Upregulated	Organic compounds	Lipids and lipid-like molecules	Steroids and steroid derivatives	Bile acids, alcohols and derivatives	Glycinated bile acids and derivatives	Day 7 vs Day 0	TR
HMDB0000134	127	0.0646916	13.1752	2.60163	0.00951044	0.0424652	-3.04058	TRUE	Upregulated	Organic compounds	Organic acids and derivatives	Carboxylic acids and derivatives	Dicarboxylic acids and derivatives	Dicarboxylic acids and derivatives	Day 7 vs Day 0	TR
HMDB0004362	310	-0.105708	13.7448	-2.54561	0.0111611	0.0487031	-3.1786	TRUE	Downregulated	Organic compounds	Lipids and lipid-like molecules	Fatty Acyls	Fatty alcohols	Fatty alcohols	Day 7 vs Day 0	TR
HMDB0000698	1840	0.126299	13.8412	2.52799	0.0117309	0.0489638	-3.22143	TRUE	Upregulated	Organic compounds	Lipids and lipid-like molecules	Steroids and steroid derivatives	Bile acids, alcohols and derivatives	Glycinated bile acids and derivatives	Day 7 vs Day 0	TR
HMDB0000872	909	-0.14211	14.7197	-2.53574	0.0114771	0.0489638	-3.20262	TRUE	Downregulated	Organic compounds	Lipids and lipid-like molecules	Fatty Acyls	Fatty acids and conjugates	Long-chain fatty acids	Day 7 vs Day 0	TR
HMDB0000214	208	0.0652675	17.4944	2.51245	0.0122543	0.0500603	-3.25893	FALSE	Upregulated	Organic compounds	Organic acids and derivatives	Carboxylic acids and derivatives	Amino acids, peptides, and analogues	L-alpha-amino acids	Day 7 vs Day 0	TR
HMDB0000870	105	0.0535759	13.8065	2.46587	0.0139505	0.0558022	-3.37002	FALSE	Upregulated	Organic compounds	Organic nitrogen compounds	Organonitrogen compounds	Amines	2-arylethylamines	Day 7 vs Day 0	TR
HMDB0000641	261	0.0483544	19.9151	2.41886	0.0158699	0.0605633	-3.48008	FALSE	Upregulated	Organic compounds	Organic acids and derivatives	Carboxylic acids and derivatives	Amino acids, peptides, and analogues	L-alpha-amino acids	Day 7 vs Day 0	TR
HMDB0000725	199	0.0798219	15.0475	2.41671	0.015963	0.0605633	-3.48507	FALSE	Upregulated	Organic compounds	Organic acids and derivatives	Carboxylic acids and derivatives	Amino acids, peptides, and analogues	Proline and derivatives	Day 7 vs Day 0	TR
HMDB0002040	429	0.0919061	13.6847	2.41386	0.0160871	0.0605633	-3.49167	FALSE	Upregulated	Organic compounds	Phenylpropanoids and polyketides	Cinnamic acids and derivatives	Cinnamic acids	Cinnamic acids	Day 7 vs Day 0	TR
HMDB0000205	353	0.0677071	14.0053	2.39253	0.0170437	0.0629307	-3.54083	FALSE	Upregulated	Organic compounds	Benzenoids	Benzene and substituted derivatives	Phenylpyruvic acid derivatives	Phenylpyruvic acid derivatives	Day 7 vs Day 0	TR
HMDB0001961	1211	0.0902862	13.3623	2.38084	0.0175887	0.0637174	-3.56757	FALSE	Upregulated	Organic compounds	Nucleosides, nucleotides, and analogues	Purine nucleosides		Purine nucleosides	Day 7 vs Day 0	TR
HMDB0031517	508	0.0617842	13.1498	2.34742	0.0192323	0.0683815	-3.64335	FALSE	Upregulated	Organic compounds	Organic acids and derivatives	Hydroxy acids and derivatives	Medium-chain hydroxy acids and derivatives	Medium-chain hydroxy acids and derivatives	Day 7 vs Day 0	TR
HMDB0001518	1024	-0.0721887	13.3171	-2.33749	0.0197464	0.0689329	-3.66568	FALSE	Downregulated	Organic compounds	Organoheterocyclic compounds	Benzopyrans	1-benzopyrans	1-benzopyrans	Day 7 vs Day 0	TR
HMDB0000944	1372	-0.127959	13.6795	-2.317	0.0208441	0.0714654	-3.71142	FALSE	Downregulated	Organic compounds	Lipids and lipid-like molecules	Fatty Acyls	Fatty acids and conjugates	Very long-chain fatty acids	Day 7 vs Day 0	TR
HMDB0000555	324	0.0656221	13.6405	2.28336	0.0227627	0.0766743	-3.78567	FALSE	Upregulated	Organic compounds	Lipids and lipid-like molecules	Fatty Acyls	Fatty acids and conjugates	Medium-chain fatty acids	Day 7 vs Day 0	TR
HMDB0005049	1292	-0.0699481	12.1747	-2.25996	0.0241867	0.0800665	-3.83671	FALSE	Downregulated	Organic compounds	Lipids and lipid-like molecules	Fatty Acyls	Lineolic acids and derivatives	Lineolic acids and derivatives	Day 7 vs Day 0	TR
HMDB0000092	84	0.0530634	14.9272	2.23044	0.0260926	0.0849115	-3.90034	FALSE	Upregulated	Organic compounds	Organic acids and derivatives	Carboxylic acids and derivatives	Amino acids, peptides, and analogues	Alpha amino acids	Day 7 vs Day 0	TR
HMDB0000718	81	0.0421647	14.1658	2.19631	0.028457	0.0910623	-3.97288	FALSE	Upregulated	Organic compounds	Lipids and lipid-like molecules	Fatty Acyls	Fatty acids and conjugates	Methyl-branched fatty acids	Day 7 vs Day 0	TR
HMDB0000251	167	0.0614483	17.0226	2.11714	0.0346642	0.109107	-4.13691	FALSE	Upregulated	Organic compounds	Organic acids and derivatives	Organic sulfonic acids and derivatives	Organosulfonic acids and derivatives	Organosulfonic acids	Day 7 vs Day 0	TR
HMDB0000267	189	0.0509083	17.3781	2.10363	0.0358319	0.110963	-4.16431	FALSE	Upregulated	Organic compounds	Organic acids and derivatives	Carboxylic acids and derivatives	Amino acids, peptides, and analogues	Alpha amino acids and derivatives	Day 7 vs Day 0	TR
HMDB0000162	125	0.0530501	18.4997	2.04043	0.0417513	0.127242	-4.29021	FALSE	Upregulated	Organic compounds	Organic acids and derivatives	Carboxylic acids and derivatives	Amino acids, peptides, and analogues	Proline and derivatives	Day 7 vs Day 0	TR
HMDB0000036	2117	0.104175	13.81	2.02788	0.0430197	0.129059	-4.31475	FALSE	Upregulated	Organic compounds	Lipids and lipid-like molecules	Steroids and steroid derivatives	Bile acids, alcohols and derivatives	Trihydroxy bile acids, alcohols and derivatives	Day 7 vs Day 0	TR
HMDB0000532	133	-0.0534925	14.52	-2.01173	0.0447012	0.13204	-4.34612	FALSE	Downregulated	Organic compounds	Organic acids and derivatives	Carboxylic acids and derivatives	Amino acids, peptides, and analogues	N-acyl-alpha amino acids	Day 7 vs Day 0	TR
HMDB0000306	228	0.0462319	12.462	1.95886	0.0505984	0.147195	-4.44708	FALSE	Upregulated	Organic compounds	Benzenoids	Benzene and substituted derivatives	Phenethylamines	Phenethylamines	Day 7 vs Day 0	TR
HMDB0000197	412	0.0726592	14.2707	1.94581	0.0521505	0.147776	-4.4716	FALSE	Upregulated	Organic compounds	Organoheterocyclic compounds	Indoles and derivatives	Indolyl carboxylic acids and derivatives	Indole-3-acetic acid derivatives	Day 7 vs Day 0	TR
HMDB0006059	1514	-0.0893826	13.3369	-1.94426	0.0523373	0.147776	-4.47449	FALSE	Downregulated	Organic compounds	Lipids and lipid-like molecules	Fatty Acyls	Fatty acids and conjugates	Long-chain fatty acids	Day 7 vs Day 0	TR
HMDB0000017	453	0.125833	14.8515	1.90763	0.0569229	0.158394	-4.54239	FALSE	Upregulated	Organic compounds	Organoheterocyclic compounds	Pyridines and derivatives	Pyridinecarboxylic acids and derivatives	Pyridinecarboxylic acids	Day 7 vs Day 0	TR
HMDB0003871	1218	-0.143391	16.4862	-1.88123	0.0604311	0.165754	-4.59052	FALSE	Downregulated	Organic compounds	Lipids and lipid-like molecules	Fatty Acyls	Lineolic acids and derivatives	Lineolic acids and derivatives	Day 7 vs Day 0	TR
HMDB0002039	42	0.0342195	12.533	1.84721	0.0652161	0.176359	-4.65158	FALSE	Upregulated	Organic compounds	Organoheterocyclic compounds	Pyrrolidines	Pyrrolidones	Pyrrolidine-2-ones	Day 7 vs Day 0	TR
HMDB0000511	399	-0.165412	15.9552	-1.77638	0.0761847	0.203159	-4.77516	FALSE	Downregulated	Organic compounds	Lipids and lipid-like molecules	Fatty Acyls	Fatty acids and conjugates	Medium-chain fatty acids	Day 7 vs Day 0	TR
HMDB0000191	210	-0.0328337	15.1975	-1.76285	0.0784425	0.203527	-4.79823	FALSE	Downregulated	Organic compounds	Organic acids and derivatives	Carboxylic acids and derivatives	Amino acids, peptides, and analogues	Aspartic acid and derivatives	Day 7 vs Day 0	TR
HMDB0000426	268	0.0631285	15.6555	1.76751	0.0776579	0.203527	-4.7903	FALSE	Upregulated	Organic compounds	Lipids and lipid-like molecules	Fatty Acyls	Fatty acids and conjugates	Hydroxy fatty acids	Day 7 vs Day 0	TR
HMDB0002265	1354	-0.090761	14.1618	-1.72446	0.0851474	0.217143	-4.86271	FALSE	Downregulated	Organic compounds	Lipids and lipid-like molecules	Fatty Acyls	Eicosanoids	Hydroxyeicosatrienoic acids	Day 7 vs Day 0	TR
HMDB0004667	1127	-0.0756135	15.1436	-1.72002	0.0859525	0.217143	-4.87009	FALSE	Downregulated	Organic compounds	Lipids and lipid-like molecules	Fatty Acyls	Lineolic acids and derivatives	Lineolic acids and derivatives	Day 7 vs Day 0	TR
HMDB0000152	296	-0.103858	15.932	-1.68702	0.0921271	0.22972	-4.92426	FALSE	Downregulated	Organic compounds	Benzenoids	Benzene and substituted derivatives	Benzoic acids and derivatives	Hydroxybenzoic acid derivatives	Day 7 vs Day 0	TR
HMDB0000119	26	0.0409331	13.6342	1.64963	0.0995483	0.245042	-4.98437	FALSE	Upregulated	Organic compounds	Organic acids and derivatives	Carboxylic acids and derivatives	Carboxylic acids	Carboxylic acids	Day 7 vs Day 0	TR
HMDB0000450	343	0.0351881	12.6337	1.63053	0.103522	0.251598	-5.01458	FALSE	Upregulated	Organic compounds	Organic acids and derivatives	Carboxylic acids and derivatives	Amino acids, peptides, and analogues	L-alpha-amino acids	Day 7 vs Day 0	TR
HMDB0000714	435	0.191239	17.8278	1.60099	0.109913	0.263792	-5.06059	FALSE	Upregulated	Organic compounds	Benzenoids	Benzene and substituted derivatives	Benzoic acids and derivatives	Hippuric acids	Day 7 vs Day 0	TR
HMDB0000077	1089	-0.0642355	12.6457	-1.57967	0.114717	0.271921	-5.09328	FALSE	Downregulated	Organic compounds	Lipids and lipid-like molecules	Steroids and steroid derivatives	Androstane steroids	Androgens and derivatives	Day 7 vs Day 0	TR
HMDB0000832	553	-0.043638	12.7476	-1.48973	0.136828	0.320378	-5.22642	FALSE	Downregulated	Organic compounds	Organic acids and derivatives	Carboxylic acids and derivatives	Amino acids, peptides, and analogues	N-acyl-alpha amino acids	Day 7 vs Day 0	TR
HMDB0002639	2110	0.0794099	13.5258	1.45292	0.146777	0.339533	-5.27868	FALSE	Upregulated	Organic compounds	Lipids and lipid-like molecules	Steroids and steroid derivatives	Bile acids, alcohols and derivatives	Glycinated bile acids and derivatives	Day 7 vs Day 0	TR
HMDB0000312	1718	-0.112784	14.4284	-1.42672	0.154187	0.352427	-5.31508	FALSE	Downregulated	Organic compounds	Lipids and lipid-like molecules	Steroids and steroid derivatives	Bile acids, alcohols and derivatives	Trihydroxy bile acids, alcohols and derivatives	Day 7 vs Day 0	TR
HMDB0000209	224	0.0689559	16.1819	1.35739	0.175173	0.386589	-5.40823	FALSE	Upregulated	Organic compounds	Benzenoids	Benzene and substituted derivatives		Benzene and substituted derivatives	Day 7 vs Day 0	TR
HMDB0000289	372	0.038053	21.3069	1.36872	0.171605	0.386589	-5.39333	FALSE	Upregulated	Organic compounds	Organoheterocyclic compounds	Imidazopyrimidines	Purines and purine derivatives	Xanthines	Day 7 vs Day 0	TR
HMDB0000721	397	-0.0220184	15.2443	-1.36004	0.174334	0.386589	-5.40476	FALSE	Downregulated	Organic compounds	Organic acids and derivatives	Carboxylic acids and derivatives	Amino acids, peptides, and analogues	Dipeptides	Day 7 vs Day 0	TR
HMDB0000148	265	0.0541843	16.0068	1.32269	0.18645	0.4068	-5.45314	FALSE	Upregulated	Organic compounds	Organic acids and derivatives	Carboxylic acids and derivatives	Amino acids, peptides, and analogues	Glutamic acid and derivatives	Day 7 vs Day 0	TR
HMDB0000010	1148	-0.0418553	12.7379	-1.27473	0.202906	0.437729	-5.51329	FALSE	Downregulated	Organic compounds	Lipids and lipid-like molecules	Steroids and steroid derivatives	Estrane steroids	Estrogens and derivatives	Day 7 vs Day 0	TR
HMDB0000613	223	0.0424764	16.3681	1.26116	0.20775	0.438329	-5.52991	FALSE	Upregulated	Organic compounds	Organic oxygen compounds	Organooxygen compounds	Carbohydrates and carbohydrate conjugates	Sugar acids and derivatives	Day 7 vs Day 0	TR
HMDB0002062	848	0.0377239	12.8842	1.26393	0.206753	0.438329	-5.52653	FALSE	Upregulated	Organic compounds	Organic acids and derivatives	Organic sulfuric acids and derivatives	Arylsulfates	Phenylsulfates	Day 7 vs Day 0	TR
HMDB0000653	1970	0.0678793	15.5915	1.25176	0.211153	0.440667	-5.54131	FALSE	Upregulated	Organic compounds	Lipids and lipid-like molecules	Steroids and steroid derivatives	Cholestane steroids	Cholesterols and derivatives	Day 7 vs Day 0	TR
HMDB0010380	1963	0.0376847	13.9662	1.21378	0.225316	0.465168	-5.58653	FALSE	Upregulated	Organic compounds	Lipids and lipid-like molecules	Glycerophospholipids	Glycerophosphocholines	1-acyl-sn-glycero-3-phosphocholines	Day 7 vs Day 0	TR
HMDB0001855	423	0.0332994	12.9113	1.19368	0.233083	0.47454	-5.60991	FALSE	Upregulated	Organic compounds	Organoheterocyclic compounds	Indoles and derivatives	Hydroxyindoles	Hydroxyindoles	Day 7 vs Day 0	TR
HMDB0003933	1565	-0.0775583	13.5623	-1.1893	0.234798	0.47454	-5.61495	FALSE	Downregulated	Organic compounds	Organic acids and derivatives	Carboxylic acids and derivatives	Amino acids, peptides, and analogues	L-alpha-amino acids	Day 7 vs Day 0	TR
HMDB0002829	1968	-0.0532507	13.5182	-1.16043	0.246343	0.492685	-5.64773	FALSE	Downregulated	Organic compounds	Lipids and lipid-like molecules	Steroids and steroid derivatives	Steroidal glycosides	Steroid glucuronide conjugates	Day 7 vs Day 0	TR
HMDB0002302	488	0.0416437	15.333	1.14225	0.253811	0.500983	-5.66795	FALSE	Upregulated	Organic compounds	Organoheterocyclic compounds	Indoles and derivatives	Indolyl carboxylic acids and derivatives	Indolyl carboxylic acids and derivatives	Day 7 vs Day 0	TR
HMDB0003671	122	-0.0290534	11.7677	-1.13769	0.25571	0.500983	-5.67297	FALSE	Downregulated	Organic compounds	Organic oxygen compounds	Organooxygen compounds	Carbonyl compounds	Ketones	Day 7 vs Day 0	TR
HMDB0000122	438	-0.0352575	19.5848	-1.09489	0.274011	0.52567	-5.71915	FALSE	Downregulated	Organic compounds	Organic oxygen compounds	Organooxygen compounds	Carbohydrates and carbohydrate conjugates	Hexoses	Day 7 vs Day 0	TR
HMDB0000574	156	-0.0400976	14.1032	-1.08917	0.276524	0.52567	-5.72519	FALSE	Downregulated	Organic compounds	Organic acids and derivatives	Carboxylic acids and derivatives	Amino acids, peptides, and analogues	Cysteine and derivatives	Day 7 vs Day 0	TR
HMDB0004259	943	0.10255	16.836	1.09523	0.273863	0.52567	-5.71879	FALSE	Upregulated	Organic compounds	Organic oxygen compounds	Organooxygen compounds	Carbonyl compounds	Alkyl-phenylketones	Day 7 vs Day 0	TR
HMDB0000107	445	0.0940658	15.9178	1.08113	0.280078	0.527206	-5.73361	FALSE	Upregulated	Organic compounds	Organic oxygen compounds	Organooxygen compounds	Carbohydrates and carbohydrate conjugates	Sugar alcohols	Day 7 vs Day 0	TR
HMDB0002364	1932	0.0581725	13.1503	1.06689	0.286457	0.533979	-5.7484	FALSE	Upregulated	Organic compounds	Lipids and lipid-like molecules	Prenol lipids	Triterpenoids	Triterpenoids	Day 7 vs Day 0	TR
HMDB0000115	32	-0.01412	15.4413	-1.05709	0.2909	0.537046	-5.75845	FALSE	Downregulated	Organic compounds	Organic acids and derivatives	Hydroxy acids and derivatives	Alpha hydroxy acids and derivatives	Alpha hydroxy acids and derivatives	Day 7 vs Day 0	TR
HMDB0003869	1006	0.0508089	12.8318	1.02962	0.303611	0.555175	-5.78617	FALSE	Upregulated	Organic compounds	Organic acids and derivatives	Carboxylic acids and derivatives	Amino acids, peptides, and analogues	Glutamine and derivatives	Day 7 vs Day 0	TR
HMDB0000001	373	0.116501	14.7238	0.99904	0.318184	0.570946	-5.81615	FALSE	Upregulated	Organic compounds	Organic acids and derivatives	Carboxylic acids and derivatives	Amino acids, peptides, and analogues	Histidine and derivatives	Day 7 vs Day 0	TR
HMDB0000127	506	0.0374932	13.7271	1.00317	0.316187	0.570946	-5.81215	FALSE	Upregulated	Organic compounds	Organic oxygen compounds	Organooxygen compounds	Carbohydrates and carbohydrate conjugates	Glucuronic acid derivatives	Day 7 vs Day 0	TR
HMDB0001167	22	0.0306008	16.2475	0.958479	0.338213	0.601267	-5.85454	FALSE	Upregulated	Organic compounds	Organic oxygen compounds	Organooxygen compounds	Carbonyl compounds	Alpha ketoaldehydes	Day 7 vs Day 0	TR
HMDB0000073	294	-0.034172	12.6878	-0.943137	0.345996	0.60946	-5.86864	FALSE	Downregulated	Organic compounds	Benzenoids	Phenols	Benzenediols	Catecholamines and derivatives	Day 7 vs Day 0	TR
HMDB0000039	47	0.0173621	13.6832	0.834589	0.404286	0.649525	-5.96196	FALSE	Upregulated	Organic compounds	Lipids and lipid-like molecules	Fatty Acyls	Fatty acids and conjugates	Straight chain fatty acids	Day 7 vs Day 0	TR
HMDB0000042	8	-0.025357	16.0679	-0.827669	0.408191	0.649525	-5.96753	FALSE	Downregulated	Organic compounds	Organic acids and derivatives	Carboxylic acids and derivatives	Carboxylic acids	Carboxylic acids	Day 7 vs Day 0	TR
HMDB0000118	443	0.0265328	15.4728	0.825649	0.409336	0.649525	-5.96914	FALSE	Upregulated	Organic compounds	Benzenoids	Phenols	Methoxyphenols	Methoxyphenols	Day 7 vs Day 0	TR
HMDB0000202	139	0.0291037	15.4128	0.827432	0.408326	0.649525	-5.96771	FALSE	Upregulated	Organic compounds	Organic acids and derivatives	Carboxylic acids and derivatives	Dicarboxylic acids and derivatives	Dicarboxylic acids and derivatives	Day 7 vs Day 0	TR
HMDB0000208	259	0.0260803	13.7289	0.86852	0.385462	0.649525	-5.93401	FALSE	Upregulated	Organic compounds	Organic acids and derivatives	Keto acids and derivatives	Gamma-keto acids and derivatives	Gamma-keto acids and derivatives	Day 7 vs Day 0	TR
HMDB0000620	193	0.0317568	16.2565	0.890913	0.373338	0.649525	-5.91496	FALSE	Upregulated	Organic compounds	Organic acids and derivatives	Carboxylic acids and derivatives	Dicarboxylic acids and derivatives	Dicarboxylic acids and derivatives	Day 7 vs Day 0	TR
HMDB0000682	635	0.0713873	17.2277	0.847831	0.396875	0.649525	-5.95119	FALSE	Upregulated	Organic compounds	Organic acids and derivatives	Organic sulfuric acids and derivatives	Arylsulfates	Arylsulfates	Day 7 vs Day 0	TR
HMDB0001434	618	-0.0835167	13.8847	-0.868234	0.385618	0.649525	-5.93425	FALSE	Downregulated	Organic compounds	Organic acids and derivatives	Carboxylic acids and derivatives	Amino acids, peptides, and analogues	Tyrosine and derivatives	Day 7 vs Day 0	TR
HMDB0001866	459	0.0380049	13.7857	0.825719	0.409296	0.649525	-5.96909	FALSE	Upregulated	Organic compounds	Benzenoids	Phenols	Benzenediols	Catechols	Day 7 vs Day 0	TR
HMDB0004148	747	-0.0669917	14.4105	-0.829872	0.406946	0.649525	-5.96576	FALSE	Downregulated	Organic compounds	Organic acids and derivatives	Organic sulfuric acids and derivatives	Arylsulfates	Phenylsulfates	Day 7 vs Day 0	TR
HMDB0005766	1005	0.0270826	13.5358	0.830392	0.406652	0.649525	-5.96534	FALSE	Upregulated	Organic compounds	Organic acids and derivatives	Carboxylic acids and derivatives	Amino acids, peptides, and analogues	Oligopeptides	Day 7 vs Day 0	TR
HMDB0013333	1740	-0.0287892	12.6673	-0.86301	0.388482	0.649525	-5.93863	FALSE	Downregulated	Organic compounds	Lipids and lipid-like molecules	Fatty Acyls	Fatty acid esters	Acyl carnitines	Day 7 vs Day 0	TR
HMDB0000348	1651	0.0670697	16.3643	0.801204	0.423335	0.661538	-5.98838	FALSE	Upregulated	Organic compounds	Lipids and lipid-like molecules	Steroids and steroid derivatives	Bile acids, alcohols and derivatives	Dihydroxy bile acids, alcohols and derivatives	Day 7 vs Day 0	TR
HMDB0001270	953	-0.0282485	12.3022	-0.800404	0.423798	0.661538	-5.989	FALSE	Downregulated	Organic compounds	Organic acids and derivatives	Organic phosphoric acids and derivatives	Phosphate esters	Acyl monophosphates	Day 7 vs Day 0	TR
HMDB0000544	309	0.0215982	14.0198	0.767623	0.443018	0.685963	-6.01386	FALSE	Upregulated	Organic compounds	Organoheterocyclic compounds	Diazines	Pyrimidines and pyrimidine derivatives	Pyrimidones	Day 7 vs Day 0	TR
HMDB0000139	90	0.0177474	14.0529	0.748967	0.454175	0.692185	-6.02755	FALSE	Upregulated	Organic compounds	Organic oxygen compounds	Organooxygen compounds	Carbohydrates and carbohydrate conjugates	Sugar acids and derivatives	Day 7 vs Day 0	TR
HMDB0004827	243	0.0242914	12.8756	0.748848	0.454246	0.692185	-6.02764	FALSE	Upregulated	Organic compounds	Organic acids and derivatives	Carboxylic acids and derivatives	Amino acids, peptides, and analogues	Proline and derivatives	Day 7 vs Day 0	TR
HMDB0000549	43	0.0175561	16.5925	0.720807	0.471313	0.707459	-6.04757	FALSE	Upregulated	Organic compounds	Organoheterocyclic compounds	Lactones	Gamma butyrolactones	Gamma butyrolactones	Day 7 vs Day 0	TR
HMDB0013302	1216	0.024268	14.2822	0.720277	0.471639	0.707459	-6.04794	FALSE	Upregulated	Organic compounds	Organic acids and derivatives	Carboxylic acids and derivatives	Amino acids, peptides, and analogues	Dipeptides	Day 7 vs Day 0	TR
HMDB0000308	1551	0.0177225	13.2621	0.679443	0.497123	0.739904	-6.0756	FALSE	Upregulated	Organic compounds	Lipids and lipid-like molecules	Steroids and steroid derivatives	Bile acids, alcohols and derivatives	Monohydroxy bile acids, alcohols and derivatives	Day 7 vs Day 0	TR
HMDB0010165	2486	-0.0127683	13.9346	-0.670392	0.502869	0.742699	-6.08151	FALSE	Downregulated	Organic compounds	Lipids and lipid-like molecules	Glycerophospholipids	Glycerophosphoserines	Phosphatidylserines	Day 7 vs Day 0	TR
HMDB0002012	858	-0.025815	12.9233	-0.653045	0.513981	0.753316	-6.09262	FALSE	Downregulated	Organic compounds	Lipids and lipid-like molecules	Prenol lipids	Quinone and hydroquinone lipids	Ubiquinones	Day 7 vs Day 0	TR
HMDB0002670	985	-0.0297858	13.9367	-0.643739	0.519994	0.756355	-6.09846	FALSE	Downregulated	Organic compounds	Phenylpropanoids and polyketides	Flavonoids	Flavans	Flavanones	Day 7 vs Day 0	TR
HMDB0002149	340	-0.026899	13.9415	-0.630882	0.528361	0.762747	-6.10639	FALSE	Downregulated	Organic compounds	Phenylpropanoids and polyketides	Coumarins and derivatives	Hydroxycoumarins	Hydroxycoumarins	Day 7 vs Day 0	TR
HMDB0000078	428	-0.0253464	14.8215	-0.618903	0.536218	0.768313	-6.11363	FALSE	Downregulated	Organic compounds	Organic acids and derivatives	Carboxylic acids and derivatives	Amino acids, peptides, and analogues	Dipeptides	Day 7 vs Day 0	TR
HMDB0000019	130	0.0178817	15.4534	0.612302	0.540573	0.768815	-6.11757	FALSE	Upregulated	Organic compounds	Organic acids and derivatives	Keto acids and derivatives	Short-chain keto acids and derivatives	Short-chain keto acids and derivatives	Day 7 vs Day 0	TR
HMDB0000730	257	0.0198387	13.7258	0.601528	0.547719	0.77325	-6.1239	FALSE	Upregulated	Organic compounds	Organic acids and derivatives	Carboxylic acids and derivatives	Amino acids, peptides, and analogues	N-acyl-alpha amino acids	Day 7 vs Day 0	TR
HMDB0002209	801	0.0284401	13.4332	0.583257	0.559942	0.784737	-6.13437	FALSE	Upregulated	Organic compounds	Phenylpropanoids and polyketides	Isoflavonoids	Isoflavans	Isoflavanols	Day 7 vs Day 0	TR
HMDB0000061	1809	-0.0181837	12.9624	-0.563492	0.573313	0.788756	-6.14534	FALSE	Downregulated	Organic compounds	Nucleosides, nucleotides, and analogues	Purine nucleotides	Purine ribonucleotides	Purine ribonucleoside 3',5'-bisphosphates	Day 7 vs Day 0	TR
HMDB0000562	116	0.0125111	17.2512	0.560817	0.575135	0.788756	-6.1468	FALSE	Upregulated	Organic compounds	Organic acids and derivatives	Carboxylic acids and derivatives	Amino acids, peptides, and analogues	Alpha amino acids and derivatives	Day 7 vs Day 0	TR
HMDB0003357	406	0.0221645	15.818	0.562359	0.574085	0.788756	-6.14596	FALSE	Upregulated	Organic compounds	Organic acids and derivatives	Carboxylic acids and derivatives	Amino acids, peptides, and analogues	N-acyl-L-alpha-amino acids	Day 7 vs Day 0	TR
HMDB0013127	839	0.0101232	12.2297	0.543382	0.587071	0.799416	-6.15612	FALSE	Upregulated	Organic compounds	Lipids and lipid-like molecules	Fatty Acyls	Fatty acid esters	Acyl carnitines	Day 7 vs Day 0	TR
HMDB0002994	161	0.0126644	12.6539	0.510657	0.609782	0.824494	-6.17281	FALSE	Upregulated	Organic compounds	Organic oxygen compounds	Organooxygen compounds	Carbohydrates and carbohydrate conjugates	Sugar alcohols	Day 7 vs Day 0	TR
HMDB0010318	2070	0.0174261	13.1608	0.498397	0.618389	0.830285	-6.1788	FALSE	Upregulated	Organic compounds	Lipids and lipid-like molecules	Steroids and steroid derivatives	Steroidal glycosides	Steroid glucuronide conjugates	Day 7 vs Day 0	TR
HMDB0000246	24	-0.0143395	12.3023	-0.489621	0.624583	0.832778	-6.183	FALSE	Downregulated	Organic compounds	Organoheterocyclic compounds	Tetrahydrofurans		Tetrahydrofurans	Day 7 vs Day 0	TR
HMDB0000359	1848	-0.0231541	14.6388	-0.464468	0.642483	0.841717	-6.19461	FALSE	Downregulated	Organic compounds	Lipids and lipid-like molecules	Steroids and steroid derivatives	Bile acids, alcohols and derivatives	Dihydroxy bile acids, alcohols and derivatives	Day 7 vs Day 0	TR
HMDB0000671	577	0.0171843	15.062	0.452986	0.650725	0.841717	-6.19971	FALSE	Upregulated	Organic compounds	Organoheterocyclic compounds	Indoles and derivatives	Indolyl carboxylic acids and derivatives	Indolyl carboxylic acids and derivatives	Day 7 vs Day 0	TR
HMDB0001244	1344	-0.0405803	16.0658	-0.464039	0.64279	0.841717	-6.19481	FALSE	Downregulated	Organic compounds	Lipids and lipid-like molecules	Fatty Acyls	Eicosanoids	Prostaglandins and related compounds	Day 7 vs Day 0	TR
HMDB0004230	102	0.0111162	13.2052	0.449539	0.653208	0.841717	-6.20122	FALSE	Upregulated	Organic compounds	Organoheterocyclic compounds	Pyrroles	Pyrrole carboxylic acids and derivatives	Pyrrole 2-carboxylic acids	Day 7 vs Day 0	TR
HMDB0030254	791	-0.0509365	17.7727	-0.461471	0.64463	0.841717	-6.19596	FALSE	Downregulated	Organic compounds	Phenylpropanoids and polyketides	Phenylpropanoic acids		Phenylpropanoic acids	Day 7 vs Day 0	TR
HMDB0001160	1456	0.0206707	13.5929	0.442709	0.658138	0.842416	-6.20417	FALSE	Upregulated	Organic compounds	Lipids and lipid-like molecules	Fatty Acyls	Fatty acids and conjugates	Very long-chain fatty acids	Day 7 vs Day 0	TR
HMDB0000623	730	-0.0300696	14.0624	-0.426721	0.669738	0.847488	-6.2109	FALSE	Downregulated	Organic compounds	Lipids and lipid-like molecules	Fatty Acyls	Fatty acids and conjugates	Medium-chain fatty acids	Day 7 vs Day 0	TR
HMDB0000764	276	0.0191216	14.6618	0.408139	0.683319	0.847488	-6.21841	FALSE	Upregulated	Organic compounds	Phenylpropanoids and polyketides	Phenylpropanoic acids		Phenylpropanoic acids	Day 7 vs Day 0	TR
HMDB0001970	442	0.0257101	15.5438	0.421582	0.673484	0.847488	-6.21301	FALSE	Upregulated	Organic compounds	Organoheterocyclic compounds	Imidazopyrimidines	Purines and purine derivatives	Xanthines	Day 7 vs Day 0	TR
HMDB0004400	530	-0.0383608	16.883	-0.400974	0.688584	0.847488	-6.22122	FALSE	Downregulated	Organic compounds	Organic nitrogen compounds	Organonitrogen compounds	N-arylamides	N-acetylarylamines	Day 7 vs Day 0	TR
HMDB0011771	2389	-0.00730937	13.0018	-0.40269	0.687321	0.847488	-6.22055	FALSE	Downregulated	Organic compounds	Lipids and lipid-like molecules	Sphingolipids	Ceramides	Ceramides	Day 7 vs Day 0	TR
HMDB0029306	162	0.0218386	12.6452	0.40701	0.684148	0.847488	-6.21885	FALSE	Upregulated	Organic compounds	Benzenoids	Phenols	1-hydroxy-2-unsubstituted benzenoids	1-hydroxy-2-unsubstituted benzenoids	Day 7 vs Day 0	TR
HMDB0011628	1988	0.0252064	13.7504	0.393323	0.694223	0.848986	-6.22416	FALSE	Upregulated	Organic compounds	Lipids and lipid-like molecules	Prenol lipids	Triterpenoids	Triterpenoids	Day 7 vs Day 0	TR
HMDB0010325	679	0.0295075	13.1924	0.385946	0.699675	0.850238	-6.22694	FALSE	Upregulated	Organic compounds	Organic oxygen compounds	Organooxygen compounds	Carbohydrates and carbohydrate conjugates	O-glucuronides	Day 7 vs Day 0	TR
HMDB0000339	319	0.00667959	13.4773	0.375689	0.707283	0.850457	-6.23072	FALSE	Upregulated	Organic compounds	Organic acids and derivatives	Carboxylic acids and derivatives	Amino acids, peptides, and analogues	N-acyl-alpha amino acids	Day 7 vs Day 0	TR
HMDB0001545	368	0.01416	14.0009	0.361877	0.717573	0.850457	-6.23565	FALSE	Upregulated	Organic compounds	Organoheterocyclic compounds	Pyridines and derivatives	Pyridine carboxaldehydes	Pyridoxals and derivatives	Day 7 vs Day 0	TR
HMDB0002356	1666	-0.0213781	13.3622	-0.362267	0.717282	0.850457	-6.23552	FALSE	Downregulated	Organic compounds	Lipids and lipid-like molecules	Fatty Acyls	Fatty acids and conjugates	Very long-chain fatty acids	Day 7 vs Day 0	TR
HMDB0006215	249	-0.0073068	13.9244	-0.368446	0.712672	0.850457	-6.23333	FALSE	Downregulated	Organic compounds	Benzenoids	Naphthalenes		Naphthalenes	Day 7 vs Day 0	TR
HMDB0000174	354	-0.0148287	17.8777	-0.343986	0.730979	0.861031	-6.24177	FALSE	Downregulated	Organic compounds	Organic oxygen compounds	Organooxygen compounds	Carbohydrates and carbohydrate conjugates	Hexoses	Day 7 vs Day 0	TR
HMDB0000510	335	0.00674407	14.0542	0.332796	0.739406	0.862416	-6.24544	FALSE	Upregulated	Organic compounds	Organic acids and derivatives	Carboxylic acids and derivatives	Amino acids, peptides, and analogues	L-alpha-amino acids	Day 7 vs Day 0	TR
HMDB0000788	1084	-0.0135965	13.6019	-0.330501	0.741139	0.862416	-6.24617	FALSE	Downregulated	Organic compounds	Nucleosides, nucleotides, and analogues	Pyrimidine nucleosides		Pyrimidine nucleosides	Day 7 vs Day 0	TR
HMDB0000486	327	0.0141251	13.9579	0.316199	0.751963	0.864532	-6.25065	FALSE	Upregulated	Organic compounds	Organic acids and derivatives	Hydroxy acids and derivatives	Medium-chain hydroxy acids and derivatives	Medium-chain hydroxy acids and derivatives	Day 7 vs Day 0	TR
HMDB0011536	1467	0.0141171	13.1992	0.317386	0.751063	0.864532	-6.25029	FALSE	Upregulated	Organic compounds	Lipids and lipid-like molecules	Glycerolipids	Monoradylglycerols	2-monoacylglycerols	Day 7 vs Day 0	TR
HMDB0000094	501	0.0100747	19.6932	0.261622	0.793704	0.875273	-6.26592	FALSE	Upregulated	Organic compounds	Organic acids and derivatives	Carboxylic acids and derivatives	Tricarboxylic acids and derivatives	Tricarboxylic acids and derivatives	Day 7 vs Day 0	TR
HMDB0000230	1196	0.00550876	13.6522	0.214213	0.830455	0.875273	-6.27684	FALSE	Upregulated	Organic compounds	Organic oxygen compounds	Organooxygen compounds	Carbohydrates and carbohydrate conjugates	N-acylneuraminic acids	Day 7 vs Day 0	TR
HMDB0000321	341	-0.00573204	16.6728	-0.223873	0.822934	0.875273	-6.27479	FALSE	Downregulated	Organic compounds	Lipids and lipid-like molecules	Fatty Acyls	Fatty acids and conjugates	Medium-chain fatty acids	Day 7 vs Day 0	TR
HMDB0000337	152	-0.00646107	16.8086	-0.243456	0.807737	0.875273	-6.27036	FALSE	Downregulated	Organic compounds	Organic acids and derivatives	Hydroxy acids and derivatives	Beta hydroxy acids and derivatives	Beta hydroxy acids and derivatives	Day 7 vs Day 0	TR
HMDB0000394	1001	0.0072423	12.6705	0.258089	0.796428	0.875273	-6.26681	FALSE	Upregulated	Organic compounds	Lipids and lipid-like molecules	Fatty Acyls	Fatty acids and conjugates	Long-chain fatty acids	Day 7 vs Day 0	TR
HMDB0000565	515	-0.013577	17.2186	-0.236294	0.813287	0.875273	-6.27203	FALSE	Downregulated	Organic compounds	Organic acids and derivatives	Hydroxy acids and derivatives	Medium-chain hydroxy acids and derivatives	Medium-chain hydroxy acids and derivatives	Day 7 vs Day 0	TR
HMDB0000709	1129	0.00665924	14.8028	0.241898	0.808943	0.875273	-6.27073	FALSE	Upregulated	Organic compounds	Organic acids and derivatives	Carboxylic acids and derivatives	Amino acids, peptides, and analogues	Dipeptides	Day 7 vs Day 0	TR
HMDB0000913	628	0.00789089	14.5002	0.209353	0.834244	0.875273	-6.27784	FALSE	Upregulated	Organic compounds	Phenylpropanoids and polyketides	Phenylpropanoic acids		Phenylpropanoic acids	Day 7 vs Day 0	TR
HMDB0000950	2323	-0.00556509	12.5923	-0.287449	0.773869	0.875273	-6.25905	FALSE	Downregulated	Organic compounds	Lipids and lipid-like molecules	Sphingolipids	Ceramides	Ceramides	Day 7 vs Day 0	TR
HMDB0002294	1556	-0.00954699	12.7129	-0.236591	0.813056	0.875273	-6.27196	FALSE	Downregulated	Organic compounds	Lipids and lipid-like molecules	Fatty Acyls	Fatty acids and conjugates	Very long-chain fatty acids	Day 7 vs Day 0	TR
HMDB0006893	1702	0.013032	12.9481	0.264557	0.791443	0.875273	-6.26517	FALSE	Upregulated	Organic compounds	Lipids and lipid-like molecules	Steroids and steroid derivatives	Cholestane steroids	Cholesterols and derivatives	Day 7 vs Day 0	TR
HMDB0007893	2489	0.00509099	14.1014	0.215962	0.829092	0.875273	-6.27648	FALSE	Upregulated	Organic compounds	Lipids and lipid-like molecules	Glycerophospholipids	Glycerophosphocholines	Phosphatidylcholines	Day 7 vs Day 0	TR
HMDB0010343	1594	0.0187523	12.3513	0.250332	0.802417	0.875273	-6.26872	FALSE	Upregulated	Organic compounds	Organic oxygen compounds	Organooxygen compounds	Carbohydrates and carbohydrate conjugates	O-glucuronides	Day 7 vs Day 0	TR
HMDB0011635	484	0.0298552	21.2248	0.230822	0.817533	0.875273	-6.27326	FALSE	Upregulated	Organic compounds	Organic acids and derivatives	Organic sulfuric acids and derivatives	Arylsulfates	Phenylsulfates	Day 7 vs Day 0	TR
HMDB0012127	596	0.0126333	13.8179	0.281574	0.778369	0.875273	-6.26067	FALSE	Upregulated	Organic compounds	Phenylpropanoids and polyketides	Phenylpropanoic acids		Phenylpropanoic acids	Day 7 vs Day 0	TR
HMDB0013674	173	0.0209354	15.4041	0.270162	0.78713	0.875273	-6.26372	FALSE	Upregulated	Organic compounds	Benzenoids	Phenols	Benzenetriols and derivatives	5-unsubstituted pyrrogallols	Day 7 vs Day 0	TR
HMDB0000351	140	0.00799146	16.3622	0.141996	0.887132	0.925703	-6.2893	FALSE	Upregulated	Organic compounds	Lipids and lipid-like molecules	Fatty Acyls	Fatty acids and conjugates	Hydroxy fatty acids	Day 7 vs Day 0	TR
HMDB0011538	1455	-0.00454771	13.7013	-0.0955261	0.923929	0.958889	-6.29464	FALSE	Downregulated	Organic compounds	Lipids and lipid-like molecules	Fatty Acyls	Lineolic acids and derivatives	Lineolic acids and derivatives	Day 7 vs Day 0	TR
HMDB0013623	1207	0.00876855	14.6682	0.0865548	0.931055	0.961089	-6.29544	FALSE	Upregulated	Organic compounds	Lipids and lipid-like molecules	Fatty Acyls	Fatty acids and conjugates	Long-chain fatty acids	Day 7 vs Day 0	TR
HMDB0002203	486	-0.00326599	14.8548	-0.0709138	0.94349	0.968717	-6.29663	FALSE	Downregulated	Organic compounds	Organic acids and derivatives	Hydroxy acids and derivatives	Medium-chain hydroxy acids and derivatives	Medium-chain hydroxy acids and derivatives	Day 7 vs Day 0	TR
HMDB0000098	275	-0.00109182	15.9065	-0.0224694	0.982081	0.982081	-6.29882	FALSE	Downregulated	Organic compounds	Organic oxygen compounds	Organooxygen compounds	Carbohydrates and carbohydrate conjugates	Pentoses	Day 7 vs Day 0	TR
HMDB0000246	23	-0.00111866	12.5008	-0.0361064	0.97121	0.982081	-6.29843	FALSE	Downregulated	Organic compounds	Organoheterocyclic compounds	Tetrahydrofurans		Tetrahydrofurans	Day 7 vs Day 0	TR
HMDB0000292	289	0.00752652	14.131	0.0435168	0.965304	0.982081	-6.29815	FALSE	Upregulated	Organic compounds	Organoheterocyclic compounds	Imidazopyrimidines	Purines and purine derivatives	Xanthines	Day 7 vs Day 0	TR
HMDB0000792	561	0.00117435	13.6685	0.024621	0.980366	0.982081	-6.29877	FALSE	Upregulated	Organic compounds	Lipids and lipid-like molecules	Fatty Acyls	Fatty acids and conjugates	Medium-chain fatty acids	Day 7 vs Day 0	TR
HMDB0000904	414	-0.000858456	15.3296	-0.0244496	0.980502	0.982081	-6.29877	FALSE	Downregulated	Organic compounds	Organic acids and derivatives	Carboxylic acids and derivatives	Amino acids, peptides, and analogues	L-alpha-amino acids	Day 7 vs Day 0	TR
HMDB0000008	87	-0.781926	16.9837	-4.67765	3.59878e-06	0.000690966	4.10705	TRUE	Downregulated	Organic compounds	Organic acids and derivatives	Hydroxy acids and derivatives	Alpha hydroxy acids and derivatives	Alpha hydroxy acids and derivatives	Day 7 vs Day 0	NR
HMDB0000026	205	0.229913	15.3934	2.99921	0.00282057	0.0568011	-1.80829	FALSE	Upregulated	Organic compounds	Organic acids and derivatives	Organic carbonic acids and derivatives	Ureas	Ureas	Day 7 vs Day 0	NR
HMDB0000499	708	-0.884634	15.4833	-3.08351	0.00214106	0.0568011	-1.57033	FALSE	Downregulated	Organic compounds	Lipids and lipid-like molecules	Fatty Acyls	Fatty acids and conjugates	Long-chain fatty acids	Day 7 vs Day 0	NR
HMDB0000673	1035	-0.894696	20.838	-3.19723	0.00146156	0.0568011	-1.23922	FALSE	Downregulated	Organic compounds	Lipids and lipid-like molecules	Fatty Acyls	Lineolic acids and derivatives	Lineolic acids and derivatives	Day 7 vs Day 0	NR
HMDB0000806	722	-0.834079	18.315	-3.03065	0.00254689	0.0568011	-1.72029	FALSE	Downregulated	Organic compounds	Lipids and lipid-like molecules	Fatty Acyls	Fatty acids and conjugates	Long-chain fatty acids	Day 7 vs Day 0	NR
HMDB0001043	1176	-0.453301	17.3562	-3.06044	0.00231022	0.0568011	-1.63608	FALSE	Downregulated	Organic compounds	Lipids and lipid-like molecules	Fatty Acyls	Fatty acids and conjugates	Long-chain fatty acids	Day 7 vs Day 0	NR
HMDB0002186	885	-1.10574	18.622	-3.07871	0.00217529	0.0568011	-1.58405	FALSE	Downregulated	Organic compounds	Lipids and lipid-like molecules	Fatty Acyls	Fatty acids and conjugates	Long-chain fatty acids	Day 7 vs Day 0	NR
HMDB0002226	1335	-0.560243	14.7126	-2.98442	0.00295839	0.0568011	-1.84938	FALSE	Downregulated	Organic compounds	Lipids and lipid-like molecules	Fatty Acyls	Fatty acids and conjugates	Very long-chain fatty acids	Day 7 vs Day 0	NR
HMDB0005060	1194	-0.702085	15.2612	-3.12747	0.00184981	0.0568011	-1.44372	FALSE	Downregulated	Organic compounds	Lipids and lipid-like molecules	Fatty Acyls	Fatty acids and conjugates	Long-chain fatty acids	Day 7 vs Day 0	NR
HMDB0013622	1128	-0.643964	14.9038	-3.11303	0.00194114	0.0568011	-1.48548	FALSE	Downregulated	Organic compounds	Lipids and lipid-like molecules	Fatty Acyls	Fatty acids and conjugates	Long-chain fatty acids	Day 7 vs Day 0	NR
HMDB0000053	1071	-0.318775	12.7987	-2.92125	0.00361927	0.0631728	-2.02268	FALSE	Downregulated	Organic compounds	Lipids and lipid-like molecules	Steroids and steroid derivatives	Androstane steroids	Androgens and derivatives	Day 7 vs Day 0	NR
HMDB0002183	1314	-0.642686	17.1364	-2.84939	0.00453279	0.0725246	-2.21543	FALSE	Downregulated	Organic compounds	Lipids and lipid-like molecules	Fatty Acyls	Fatty acids and conjugates	Very long-chain fatty acids	Day 7 vs Day 0	NR
HMDB0002231	1209	-0.761041	16.146	-2.77812	0.00564083	0.0833107	-2.40198	FALSE	Downregulated	Organic compounds	Lipids and lipid-like molecules	Fatty Acyls	Fatty acids and conjugates	Long-chain fatty acids	Day 7 vs Day 0	NR
HMDB0000187	89	0.239494	15.6424	2.65292	0.00819405	0.0983286	-2.71859	FALSE	Upregulated	Organic compounds	Organic acids and derivatives	Carboxylic acids and derivatives	Amino acids, peptides, and analogues	Serine and derivatives	Day 7 vs Day 0	NR
HMDB0000517	407	0.247497	16.6276	2.66645	0.00787524	0.0983286	-2.68506	FALSE	Upregulated	Organic compounds	Organic acids and derivatives	Carboxylic acids and derivatives	Amino acids, peptides, and analogues	L-alpha-amino acids	Day 7 vs Day 0	NR
HMDB0001999	1163	-0.49492	15.3116	-2.67722	0.00762946	0.0983286	-2.65825	FALSE	Downregulated	Organic compounds	Lipids and lipid-like molecules	Fatty Acyls	Fatty acids and conjugates	Long-chain fatty acids	Day 7 vs Day 0	NR
HMDB0000827	1058	-0.55198	20.787	-2.57896	0.0101502	0.108269	-2.89893	FALSE	Downregulated	Organic compounds	Lipids and lipid-like molecules	Fatty Acyls	Fatty acids and conjugates	Long-chain fatty acids	Day 7 vs Day 0	NR
HMDB0000874	2074	0.711224	14.3992	2.58193	0.0100643	0.108269	-2.89179	FALSE	Upregulated	Organic compounds	Lipids and lipid-like molecules	Steroids and steroid derivatives	Bile acids, alcohols and derivatives	Taurinated bile acids and derivatives	Day 7 vs Day 0	NR
HMDB0000696	272	0.24004	15.2704	2.52007	0.0119953	0.115155	-3.03897	FALSE	Upregulated	Organic compounds	Organic acids and derivatives	Carboxylic acids and derivatives	Amino acids, peptides, and analogues	Methionine and derivatives	Day 7 vs Day 0	NR
HMDB0000725	199	0.221903	15.0475	2.52136	0.0119517	0.115155	-3.03592	FALSE	Upregulated	Organic compounds	Organic acids and derivatives	Carboxylic acids and derivatives	Amino acids, peptides, and analogues	Proline and derivatives	Day 7 vs Day 0	NR
HMDB0000826	806	-0.581603	16.1414	-2.49954	0.0127053	0.116163	-3.08704	FALSE	Downregulated	Organic compounds	Lipids and lipid-like molecules	Fatty Acyls	Fatty acids and conjugates	Long-chain fatty acids	Day 7 vs Day 0	NR
HMDB0000056	49	0.128537	17.7058	2.40119	0.0166491	0.139277	-3.31198	FALSE	Upregulated	Organic compounds	Organic acids and derivatives	Carboxylic acids and derivatives	Amino acids, peptides, and analogues	Beta amino acids and derivatives	Day 7 vs Day 0	NR
HMDB0000138	1964	0.445587	14.7618	2.38765	0.0172694	0.139277	-3.34228	FALSE	Upregulated	Organic compounds	Lipids and lipid-like molecules	Steroids and steroid derivatives	Bile acids, alcohols and derivatives	Glycinated bile acids and derivatives	Day 7 vs Day 0	NR
HMDB0002697	1011	-0.429465	13.3152	-2.38464	0.0174097	0.139277	-3.34897	FALSE	Downregulated	Organic compounds	Lipids and lipid-like molecules	Steroids and steroid derivatives	Estrane steroids	Estrogens and derivatives	Day 7 vs Day 0	NR
HMDB0000246	23	-0.194132	12.5008	-2.35155	0.0190225	0.146093	-3.42219	FALSE	Downregulated	Organic compounds	Organoheterocyclic compounds	Tetrahydrofurans		Tetrahydrofurans	Day 7 vs Day 0	NR
HMDB0000036	2117	0.318725	13.81	2.32844	0.0202245	0.14935	-3.4727	FALSE	Upregulated	Organic compounds	Lipids and lipid-like molecules	Steroids and steroid derivatives	Bile acids, alcohols and derivatives	Trihydroxy bile acids, alcohols and derivatives	Day 7 vs Day 0	NR
HMDB0000913	628	0.230846	14.5002	2.29852	0.02188	0.155591	-3.5374	FALSE	Upregulated	Organic compounds	Phenylpropanoids and polyketides	Phenylpropanoic acids		Phenylpropanoic acids	Day 7 vs Day 0	NR
HMDB0000251	167	0.175521	17.0226	2.26956	0.0235934	0.161038	-3.59923	FALSE	Upregulated	Organic compounds	Organic acids and derivatives	Organic sulfonic acids and derivatives	Organosulfonic acids and derivatives	Organosulfonic acids	Day 7 vs Day 0	NR
HMDB0000764	276	0.281855	14.6618	2.25777	0.0243235	0.161038	-3.62418	FALSE	Upregulated	Organic compounds	Phenylpropanoids and polyketides	Phenylpropanoic acids		Phenylpropanoic acids	Day 7 vs Day 0	NR
HMDB0003193	1958	-0.237601	12.8875	-2.22054	0.0267602	0.171265	-3.70214	FALSE	Downregulated	Organic compounds	Lipids and lipid-like molecules	Steroids and steroid derivatives	Steroidal glycosides	Steroid glucuronide conjugates	Day 7 vs Day 0	NR
HMDB0000246	24	-0.170955	12.3023	-2.19069	0.0288633	0.178766	-3.76371	FALSE	Downregulated	Organic compounds	Organoheterocyclic compounds	Tetrahydrofurans		Tetrahydrofurans	Day 7 vs Day 0	NR
HMDB0000042	8	-0.168613	16.0679	-2.06548	0.0393127	0.235876	-4.01311	FALSE	Downregulated	Organic compounds	Organic acids and derivatives	Carboxylic acids and derivatives	Carboxylic acids	Carboxylic acids	Day 7 vs Day 0	NR
HMDB0000061	1809	0.173344	12.9624	2.01597	0.0442542	0.242766	-4.10772	FALSE	Upregulated	Organic compounds	Nucleosides, nucleotides, and analogues	Purine nucleotides	Purine ribonucleotides	Purine ribonucleoside 3',5'-bisphosphates	Day 7 vs Day 0	NR
HMDB0000167	147	0.196765	16.7242	2.02708	0.0431016	0.242766	-4.08668	FALSE	Upregulated	Organic compounds	Organic acids and derivatives	Carboxylic acids and derivatives	Amino acids, peptides, and analogues	L-alpha-amino acids	Day 7 vs Day 0	NR
HMDB0000714	435	0.643264	17.8278	2.02102	0.0437271	0.242766	-4.09817	FALSE	Upregulated	Organic compounds	Benzenoids	Benzene and substituted derivatives	Benzoic acids and derivatives	Hippuric acids	Day 7 vs Day 0	NR
HMDB0000299	1053	-0.278057	13.639	-1.95335	0.0512496	0.273331	-4.22417	FALSE	Downregulated	Organic compounds	Nucleosides, nucleotides, and analogues	Purine nucleosides		Purine nucleosides	Day 7 vs Day 0	NR
HMDB0000119	26	0.121153	13.6342	1.83239	0.0673953	0.297542	-4.43881	FALSE	Upregulated	Organic compounds	Organic acids and derivatives	Carboxylic acids and derivatives	Carboxylic acids	Carboxylic acids	Day 7 vs Day 0	NR
HMDB0000158	440	0.174334	17.8069	1.82711	0.0681867	0.297542	-4.44787	FALSE	Upregulated	Organic compounds	Organic acids and derivatives	Carboxylic acids and derivatives	Amino acids, peptides, and analogues	Tyrosine and derivatives	Day 7 vs Day 0	NR
HMDB0000205	353	0.140431	14.0053	1.86233	0.0630523	0.297542	-4.38695	FALSE	Upregulated	Organic compounds	Benzenoids	Benzene and substituted derivatives	Phenylpyruvic acid derivatives	Phenylpyruvic acid derivatives	Day 7 vs Day 0	NR
HMDB0000417	1219	-0.266829	15.6012	-1.87317	0.0615382	0.297542	-4.36797	FALSE	Downregulated	Organic compounds	Lipids and lipid-like molecules	Prenol lipids	Diterpenoids	Acyclic diterpenoids	Day 7 vs Day 0	NR
HMDB0000735	603	0.230228	13.0409	1.82896	0.0679092	0.297542	-4.44471	FALSE	Upregulated	Organic compounds	Organic acids and derivatives	Carboxylic acids and derivatives	Amino acids, peptides, and analogues	N-acyl-alpha amino acids	Day 7 vs Day 0	NR
HMDB0002039	42	0.0904125	12.533	1.83165	0.0675068	0.297542	-4.44009	FALSE	Upregulated	Organic compounds	Organoheterocyclic compounds	Pyrrolidines	Pyrrolidones	Pyrrolidine-2-ones	Day 7 vs Day 0	NR
HMDB0002068	1356	-0.474823	14.012	-1.86281	0.0629849	0.297542	-4.38611	FALSE	Downregulated	Organic compounds	Lipids and lipid-like molecules	Fatty Acyls	Fatty acids and conjugates	Very long-chain fatty acids	Day 7 vs Day 0	NR
HMDB0002639	2110	0.26762	13.5258	1.83762	0.0666199	0.297542	-4.42982	FALSE	Upregulated	Organic compounds	Lipids and lipid-like molecules	Steroids and steroid derivatives	Bile acids, alcohols and derivatives	Glycinated bile acids and derivatives	Day 7 vs Day 0	NR
HMDB0000227	269	0.14431	14.5328	1.7567	0.0794855	0.324707	-4.56623	FALSE	Upregulated	Organic compounds	Lipids and lipid-like molecules	Fatty Acyls	Fatty acids and conjugates	Hydroxy fatty acids	Day 7 vs Day 0	NR
HMDB0000709	1129	0.129085	14.8028	1.75977	0.0789642	0.324707	-4.56118	FALSE	Upregulated	Organic compounds	Organic acids and derivatives	Carboxylic acids and derivatives	Amino acids, peptides, and analogues	Dipeptides	Day 7 vs Day 0	NR
HMDB0002040	429	0.179	13.6847	1.76438	0.078184	0.324707	-4.55355	FALSE	Upregulated	Organic compounds	Phenylpropanoids and polyketides	Cinnamic acids and derivatives	Cinnamic acids	Cinnamic acids	Day 7 vs Day 0	NR
HMDB0000698	1840	0.231376	13.8412	1.73805	0.0827222	0.330889	-4.59682	FALSE	Upregulated	Organic compounds	Lipids and lipid-like molecules	Steroids and steroid derivatives	Bile acids, alcohols and derivatives	Glycinated bile acids and derivatives	Day 7 vs Day 0	NR
HMDB0000682	635	0.382933	17.2277	1.7068	0.0883843	0.346322	-4.64734	FALSE	Upregulated	Organic compounds	Organic acids and derivatives	Organic sulfuric acids and derivatives	Arylsulfates	Arylsulfates	Day 7 vs Day 0	NR
HMDB0000306	228	0.105394	12.462	1.6759	0.0942852	0.362055	-4.69639	FALSE	Upregulated	Organic compounds	Benzenoids	Benzene and substituted derivatives	Phenethylamines	Phenethylamines	Day 7 vs Day 0	NR
HMDB0000243	46	0.142457	16.9898	1.6377	0.102015	0.384058	-4.75581	FALSE	Upregulated	Organic compounds	Organic acids and derivatives	Keto acids and derivatives	Alpha-keto acids and derivatives	Alpha-keto acids and derivatives	Day 7 vs Day 0	NR
HMDB0000312	1718	-0.339557	14.4284	-1.61204	0.107486	0.396873	-4.79497	FALSE	Downregulated	Organic compounds	Lipids and lipid-like molecules	Steroids and steroid derivatives	Bile acids, alcohols and derivatives	Trihydroxy bile acids, alcohols and derivatives	Day 7 vs Day 0	NR
HMDB0000532	133	-0.112968	14.52	-1.59443	0.111374	0.403468	-4.82149	FALSE	Downregulated	Organic compounds	Organic acids and derivatives	Carboxylic acids and derivatives	Amino acids, peptides, and analogues	N-acyl-alpha amino acids	Day 7 vs Day 0	NR
HMDB0000039	47	0.0825103	13.6832	1.4885	0.137151	0.411452	-4.97489	FALSE	Upregulated	Organic compounds	Lipids and lipid-like molecules	Fatty Acyls	Fatty acids and conjugates	Straight chain fatty acids	Day 7 vs Day 0	NR
HMDB0000191	210	0.0742533	15.1975	1.49617	0.135142	0.411452	-4.96414	FALSE	Upregulated	Organic compounds	Organic acids and derivatives	Carboxylic acids and derivatives	Amino acids, peptides, and analogues	Aspartic acid and derivatives	Day 7 vs Day 0	NR
HMDB0000631	1907	0.480501	16.688	1.50112	0.133859	0.411452	-4.95717	FALSE	Upregulated	Organic compounds	Lipids and lipid-like molecules	Steroids and steroid derivatives	Bile acids, alcohols and derivatives	Glycinated bile acids and derivatives	Day 7 vs Day 0	NR
HMDB0000950	2323	0.0785422	12.5923	1.52252	0.128414	0.411452	-4.92677	FALSE	Upregulated	Organic compounds	Lipids and lipid-like molecules	Sphingolipids	Ceramides	Ceramides	Day 7 vs Day 0	NR
HMDB0001167	22	0.127018	16.2475	1.49309	0.135946	0.411452	-4.96846	FALSE	Upregulated	Organic compounds	Organic oxygen compounds	Organooxygen compounds	Carbonyl compounds	Alpha ketoaldehydes	Day 7 vs Day 0	NR
HMDB0001169	97	0.278065	14.7403	1.52458	0.127899	0.411452	-4.92382	FALSE	Upregulated	Organic compounds	Benzenoids	Benzene and substituted derivatives	Aniline and substituted anilines	Aniline and substituted anilines	Day 7 vs Day 0	NR
HMDB0001270	953	0.145113	12.3022	1.54309	0.123344	0.411452	-4.89714	FALSE	Upregulated	Organic compounds	Organic acids and derivatives	Organic phosphoric acids and derivatives	Phosphate esters	Acyl monophosphates	Day 7 vs Day 0	NR
HMDB0002203	486	0.187418	14.8548	1.52721	0.127244	0.411452	-4.92005	FALSE	Upregulated	Organic compounds	Organic acids and derivatives	Hydroxy acids and derivatives	Medium-chain hydroxy acids and derivatives	Medium-chain hydroxy acids and derivatives	Day 7 vs Day 0	NR
HMDB0002265	1354	-0.215722	14.1618	-1.53822	0.124529	0.411452	-4.90419	FALSE	Downregulated	Organic compounds	Lipids and lipid-like molecules	Fatty Acyls	Eicosanoids	Hydroxyeicosatrienoic acids	Day 7 vs Day 0	NR
HMDB0002302	488	0.149673	15.333	1.54074	0.123916	0.411452	-4.90055	FALSE	Upregulated	Organic compounds	Organoheterocyclic compounds	Indoles and derivatives	Indolyl carboxylic acids and derivatives	Indolyl carboxylic acids and derivatives	Day 7 vs Day 0	NR
HMDB0011536	1467	-0.179118	13.1992	-1.51131	0.131244	0.411452	-4.94275	FALSE	Downregulated	Organic compounds	Lipids and lipid-like molecules	Glycerolipids	Monoradylglycerols	2-monoacylglycerols	Day 7 vs Day 0	NR
HMDB0001855	423	0.108076	12.9113	1.45396	0.146488	0.432703	-5.02266	FALSE	Upregulated	Organic compounds	Organoheterocyclic compounds	Indoles and derivatives	Hydroxyindoles	Hydroxyindoles	Day 7 vs Day 0	NR
HMDB0005049	1292	-0.116593	12.1747	-1.41374	0.157965	0.459534	-5.07687	FALSE	Downregulated	Organic compounds	Lipids and lipid-like molecules	Fatty Acyls	Lineolic acids and derivatives	Lineolic acids and derivatives	Day 7 vs Day 0	NR
HMDB0000351	140	-0.209303	16.3622	-1.39571	0.163324	0.468033	-5.10068	FALSE	Downregulated	Organic compounds	Lipids and lipid-like molecules	Fatty Acyls	Fatty acids and conjugates	Hydroxy fatty acids	Day 7 vs Day 0	NR
HMDB0000555	324	0.10558	13.6405	1.37872	0.168503	0.475772	-5.12284	FALSE	Upregulated	Organic compounds	Lipids and lipid-like molecules	Fatty Acyls	Fatty acids and conjugates	Medium-chain fatty acids	Day 7 vs Day 0	NR
HMDB0000209	224	0.185182	16.1819	1.36806	0.171813	0.475857	-5.13661	FALSE	Upregulated	Organic compounds	Benzenoids	Benzene and substituted derivatives		Benzene and substituted derivatives	Day 7 vs Day 0	NR
HMDB0002149	340	0.154819	13.9415	1.36272	0.17349	0.475857	-5.14347	FALSE	Upregulated	Organic compounds	Phenylpropanoids and polyketides	Coumarins and derivatives	Hydroxycoumarins	Hydroxycoumarins	Day 7 vs Day 0	NR
HMDB0000267	189	0.0865434	17.3781	1.3421	0.180077	0.486969	-5.16969	FALSE	Upregulated	Organic compounds	Organic acids and derivatives	Carboxylic acids and derivatives	Amino acids, peptides, and analogues	Alpha amino acids and derivatives	Day 7 vs Day 0	NR
HMDB0001434	618	0.339977	13.8847	1.32643	0.18521	0.493892	-5.18936	FALSE	Upregulated	Organic compounds	Organic acids and derivatives	Carboxylic acids and derivatives	Amino acids, peptides, and analogues	Tyrosine and derivatives	Day 7 vs Day 0	NR
HMDB0000077	1089	-0.142657	12.6457	-1.31661	0.18848	0.495729	-5.20157	FALSE	Downregulated	Organic compounds	Lipids and lipid-like molecules	Steroids and steroid derivatives	Androstane steroids	Androgens and derivatives	Day 7 vs Day 0	NR
HMDB0001852	1149	-0.112313	12.9224	-1.28841	0.198107	0.514008	-5.23611	FALSE	Downregulated	Organic compounds	Lipids and lipid-like molecules	Prenol lipids	Retinoids	Retinoids	Day 7 vs Day 0	NR
HMDB0000118	443	0.107814	15.4728	1.2591	0.208492	0.53374	-5.27124	FALSE	Upregulated	Organic compounds	Benzenoids	Phenols	Methoxyphenols	Methoxyphenols	Day 7 vs Day 0	NR
HMDB0000574	156	0.122724	14.1032	1.25105	0.211411	0.53409	-5.28074	FALSE	Upregulated	Organic compounds	Organic acids and derivatives	Carboxylic acids and derivatives	Amino acids, peptides, and analogues	Cysteine and derivatives	Day 7 vs Day 0	NR
HMDB0004148	747	0.265409	14.4105	1.23389	0.217733	0.542918	-5.3008	FALSE	Upregulated	Organic compounds	Organic acids and derivatives	Organic sulfuric acids and derivatives	Arylsulfates	Phenylsulfates	Day 7 vs Day 0	NR
HMDB0000197	412	0.120476	14.2707	1.21083	0.226445	0.543469	-5.32733	FALSE	Upregulated	Organic compounds	Organoheterocyclic compounds	Indoles and derivatives	Indolyl carboxylic acids and derivatives	Indole-3-acetic acid derivatives	Day 7 vs Day 0	NR
HMDB0000549	43	0.0787872	16.5925	1.21399	0.225235	0.543469	-5.32372	FALSE	Upregulated	Organic compounds	Organoheterocyclic compounds	Lactones	Gamma butyrolactones	Gamma butyrolactones	Day 7 vs Day 0	NR
HMDB0002062	848	0.0967866	12.8842	1.217	0.224088	0.543469	-5.32027	FALSE	Upregulated	Organic compounds	Organic acids and derivatives	Organic sulfuric acids and derivatives	Arylsulfates	Phenylsulfates	Day 7 vs Day 0	NR
HMDB0000348	1651	0.268424	16.3643	1.2034	0.229304	0.543536	-5.33577	FALSE	Upregulated	Organic compounds	Lipids and lipid-like molecules	Steroids and steroid derivatives	Bile acids, alcohols and derivatives	Dihydroxy bile acids, alcohols and derivatives	Day 7 vs Day 0	NR
HMDB0000092	84	0.0758149	14.9272	1.19597	0.232187	0.543658	-5.34415	FALSE	Upregulated	Organic compounds	Organic acids and derivatives	Carboxylic acids and derivatives	Amino acids, peptides, and analogues	Alpha amino acids	Day 7 vs Day 0	NR
HMDB0000870	105	0.0656544	13.8065	1.13406	0.257229	0.595037	-5.41204	FALSE	Upregulated	Organic compounds	Organic nitrogen compounds	Organonitrogen compounds	Amines	2-arylethylamines	Day 7 vs Day 0	NR
HMDB0003357	406	0.113536	15.818	1.08109	0.280097	0.640222	-5.46727	FALSE	Upregulated	Organic compounds	Organic acids and derivatives	Carboxylic acids and derivatives	Amino acids, peptides, and analogues	N-acyl-L-alpha-amino acids	Day 7 vs Day 0	NR
HMDB0000230	1196	0.0720059	13.6522	1.05083	0.293768	0.652891	-5.49765	FALSE	Upregulated	Organic compounds	Organic oxygen compounds	Organooxygen compounds	Carbohydrates and carbohydrate conjugates	N-acylneuraminic acids	Day 7 vs Day 0	NR
HMDB0000653	1970	0.151186	15.5915	1.04632	0.295841	0.652891	-5.5021	FALSE	Upregulated	Organic compounds	Lipids and lipid-like molecules	Steroids and steroid derivatives	Cholestane steroids	Cholesterols and derivatives	Day 7 vs Day 0	NR
HMDB0012127	596	0.125122	13.8179	1.04659	0.295714	0.652891	-5.50183	FALSE	Upregulated	Organic compounds	Phenylpropanoids and polyketides	Phenylpropanoic acids		Phenylpropanoic acids	Day 7 vs Day 0	NR
HMDB0003671	122	0.0701339	11.7677	1.03069	0.30311	0.66133	-5.51739	FALSE	Upregulated	Organic compounds	Organic oxygen compounds	Organooxygen compounds	Carbonyl compounds	Ketones	Day 7 vs Day 0	NR
HMDB0010165	2486	0.0518015	13.9346	1.02072	0.307803	0.664025	-5.52701	FALSE	Upregulated	Organic compounds	Lipids and lipid-like molecules	Glycerophospholipids	Glycerophosphoserines	Phosphatidylserines	Day 7 vs Day 0	NR
HMDB0000001	373	0.301018	14.7238	0.96876	0.333061	0.673836	-5.5757	FALSE	Upregulated	Organic compounds	Organic acids and derivatives	Carboxylic acids and derivatives	Amino acids, peptides, and analogues	Histidine and derivatives	Day 7 vs Day 0	NR
HMDB0000019	130	-0.0764112	15.4534	-0.981939	0.326531	0.673836	-5.56359	FALSE	Downregulated	Organic compounds	Organic acids and derivatives	Keto acids and derivatives	Short-chain keto acids and derivatives	Short-chain keto acids and derivatives	Day 7 vs Day 0	NR
HMDB0000079	186	0.048053	16.7719	0.976705	0.329114	0.673836	-5.56842	FALSE	Upregulated	Organic compounds	Organoheterocyclic compounds	Diazines	Pyrimidines and pyrimidine derivatives	Pyrimidones	Day 7 vs Day 0	NR
HMDB0000139	90	0.0617843	14.0529	0.978536	0.328209	0.673836	-5.56673	FALSE	Upregulated	Organic compounds	Organic oxygen compounds	Organooxygen compounds	Carbohydrates and carbohydrate conjugates	Sugar acids and derivatives	Day 7 vs Day 0	NR
HMDB0000162	125	0.0665797	18.4997	0.961053	0.336918	0.673836	-5.5827	FALSE	Upregulated	Organic compounds	Organic acids and derivatives	Carboxylic acids and derivatives	Amino acids, peptides, and analogues	Proline and derivatives	Day 7 vs Day 0	NR
HMDB0004827	243	0.085458	12.8756	0.988702	0.323213	0.673836	-5.55731	FALSE	Upregulated	Organic compounds	Organic acids and derivatives	Carboxylic acids and derivatives	Amino acids, peptides, and analogues	Proline and derivatives	Day 7 vs Day 0	NR
HMDB0010380	1963	0.0798307	13.9662	0.964975	0.334951	0.673836	-5.57914	FALSE	Upregulated	Organic compounds	Lipids and lipid-like molecules	Glycerophospholipids	Glycerophosphocholines	1-acyl-sn-glycero-3-phosphocholines	Day 7 vs Day 0	NR
HMDB0000875	227	0.0563522	13.3582	0.945824	0.344625	0.682144	-5.59638	FALSE	Upregulated	Organic compounds	Alkaloids and derivatives			Alkaloids and derivatives	Day 7 vs Day 0	NR
HMDB0003871	1218	-0.188113	16.4862	-0.926209	0.354715	0.694952	-5.61367	FALSE	Downregulated	Organic compounds	Lipids and lipid-like molecules	Fatty Acyls	Lineolic acids and derivatives	Lineolic acids and derivatives	Day 7 vs Day 0	NR
HMDB0000214	208	0.0619127	17.4944	0.894441	0.37145	0.713183	-5.64092	FALSE	Upregulated	Organic compounds	Organic acids and derivatives	Carboxylic acids and derivatives	Amino acids, peptides, and analogues	L-alpha-amino acids	Day 7 vs Day 0	NR
HMDB0001961	1211	0.0908329	13.3623	0.898924	0.369059	0.713183	-5.63713	FALSE	Upregulated	Organic compounds	Nucleosides, nucleotides, and analogues	Purine nucleosides		Purine nucleosides	Day 7 vs Day 0	NR
HMDB0001518	1024	-0.0722732	13.3171	-0.878269	0.380154	0.715585	-5.65442	FALSE	Downregulated	Organic compounds	Organoheterocyclic compounds	Benzopyrans	1-benzopyrans	1-benzopyrans	Day 7 vs Day 0	NR
HMDB0006215	249	0.0467735	13.9244	0.885151	0.376435	0.715585	-5.64871	FALSE	Upregulated	Organic compounds	Benzenoids	Naphthalenes		Naphthalenes	Day 7 vs Day 0	NR
HMDB0000010	1148	-0.0745055	12.7379	-0.851581	0.394791	0.717526	-5.67617	FALSE	Downregulated	Organic compounds	Lipids and lipid-like molecules	Steroids and steroid derivatives	Estrane steroids	Estrogens and derivatives	Day 7 vs Day 0	NR
HMDB0000098	275	0.109946	15.9065	0.849162	0.396134	0.717526	-5.67811	FALSE	Upregulated	Organic compounds	Organic oxygen compounds	Organooxygen compounds	Carbohydrates and carbohydrate conjugates	Pentoses	Day 7 vs Day 0	NR
HMDB0006059	1514	-0.105786	13.3369	-0.863573	0.388172	0.717526	-5.66648	FALSE	Downregulated	Organic compounds	Lipids and lipid-like molecules	Fatty Acyls	Fatty acids and conjugates	Long-chain fatty acids	Day 7 vs Day 0	NR
HMDB0013302	1216	0.0766186	14.2822	0.853434	0.393764	0.717526	-5.67469	FALSE	Upregulated	Organic compounds	Organic acids and derivatives	Carboxylic acids and derivatives	Amino acids, peptides, and analogues	Dipeptides	Day 7 vs Day 0	NR
HMDB0001970	442	0.135307	15.5438	0.832659	0.405373	0.722565	-5.69119	FALSE	Upregulated	Organic compounds	Organoheterocyclic compounds	Imidazopyrimidines	Purines and purine derivatives	Xanthines	Day 7 vs Day 0	NR
HMDB0004400	530	0.211777	16.883	0.830762	0.406443	0.722565	-5.69268	FALSE	Upregulated	Organic compounds	Organic nitrogen compounds	Organonitrogen compounds	N-arylamides	N-acetylarylamines	Day 7 vs Day 0	NR
HMDB0000641	261	0.0427043	19.9151	0.80171	0.423043	0.745176	-5.71502	FALSE	Upregulated	Organic compounds	Organic acids and derivatives	Carboxylic acids and derivatives	Amino acids, peptides, and analogues	L-alpha-amino acids	Day 7 vs Day 0	NR
HMDB0000156	214	-0.0870607	15.157	-0.780058	0.435669	0.76044	-5.73116	FALSE	Downregulated	Organic compounds	Organic acids and derivatives	Hydroxy acids and derivatives	Beta hydroxy acids and derivatives	Beta hydroxy acids and derivatives	Day 7 vs Day 0	NR
HMDB0029306	162	0.109001	12.6452	0.762401	0.446125	0.771675	-5.744	FALSE	Upregulated	Organic compounds	Benzenoids	Phenols	1-hydroxy-2-unsubstituted benzenoids	1-hydroxy-2-unsubstituted benzenoids	Day 7 vs Day 0	NR
HMDB0000115	32	0.0267097	15.4413	0.750448	0.453283	0.777057	-5.75252	FALSE	Upregulated	Organic compounds	Organic acids and derivatives	Hydroxy acids and derivatives	Alpha hydroxy acids and derivatives	Alpha hydroxy acids and derivatives	Day 7 vs Day 0	NR
HMDB0000017	453	0.121441	14.8515	0.690937	0.489876	0.797087	-5.79295	FALSE	Upregulated	Organic compounds	Organoheterocyclic compounds	Pyridines and derivatives	Pyridinecarboxylic acids and derivatives	Pyridinecarboxylic acids	Day 7 vs Day 0	NR
HMDB0000944	1372	-0.105675	13.6795	-0.718124	0.472964	0.797087	-5.77489	FALSE	Downregulated	Organic compounds	Lipids and lipid-like molecules	Fatty Acyls	Fatty acids and conjugates	Very long-chain fatty acids	Day 7 vs Day 0	NR
HMDB0002294	1556	-0.0759566	12.7129	-0.706429	0.480199	0.797087	-5.78274	FALSE	Downregulated	Organic compounds	Lipids and lipid-like molecules	Fatty Acyls	Fatty acids and conjugates	Very long-chain fatty acids	Day 7 vs Day 0	NR
HMDB0002829	1968	-0.0852053	13.5182	-0.696835	0.486179	0.797087	-5.78909	FALSE	Downregulated	Organic compounds	Lipids and lipid-like molecules	Steroids and steroid derivatives	Steroidal glycosides	Steroid glucuronide conjugates	Day 7 vs Day 0	NR
HMDB0010325	679	-0.143084	13.1924	-0.702353	0.482735	0.797087	-5.78545	FALSE	Downregulated	Organic compounds	Organic oxygen compounds	Organooxygen compounds	Carbohydrates and carbohydrate conjugates	O-glucuronides	Day 7 vs Day 0	NR
HMDB0013127	839	-0.0346697	12.2297	-0.69841	0.485195	0.797087	-5.78805	FALSE	Downregulated	Organic compounds	Lipids and lipid-like molecules	Fatty Acyls	Fatty acid esters	Acyl carnitines	Day 7 vs Day 0	NR
HMDB0000073	294	0.0568781	12.6878	0.589144	0.55599	0.809557	-5.85437	FALSE	Upregulated	Organic compounds	Benzenoids	Phenols	Benzenediols	Catecholamines and derivatives	Day 7 vs Day 0	NR
HMDB0000078	428	0.0681443	14.8215	0.624462	0.532565	0.809557	-5.83417	FALSE	Upregulated	Organic compounds	Organic acids and derivatives	Carboxylic acids and derivatives	Amino acids, peptides, and analogues	Dipeptides	Day 7 vs Day 0	NR
HMDB0000107	445	-0.142172	15.9178	-0.613242	0.539952	0.809557	-5.84071	FALSE	Downregulated	Organic compounds	Organic oxygen compounds	Organooxygen compounds	Carbohydrates and carbohydrate conjugates	Sugar alcohols	Day 7 vs Day 0	NR
HMDB0000148	265	0.0623495	16.0068	0.5712	0.568081	0.809557	-5.86419	FALSE	Upregulated	Organic compounds	Organic acids and derivatives	Carboxylic acids and derivatives	Amino acids, peptides, and analogues	Glutamic acid and derivatives	Day 7 vs Day 0	NR
HMDB0000359	1848	0.0864612	14.6388	0.650909	0.515358	0.809557	-5.81827	FALSE	Upregulated	Organic compounds	Lipids and lipid-like molecules	Steroids and steroid derivatives	Bile acids, alcohols and derivatives	Dihydroxy bile acids, alcohols and derivatives	Day 7 vs Day 0	NR
HMDB0000394	1001	-0.0472157	12.6705	-0.631466	0.52798	0.809557	-5.83002	FALSE	Downregulated	Organic compounds	Lipids and lipid-like molecules	Fatty Acyls	Fatty acids and conjugates	Long-chain fatty acids	Day 7 vs Day 0	NR
HMDB0000426	268	0.0548251	15.6555	0.576086	0.564776	0.809557	-5.86155	FALSE	Upregulated	Organic compounds	Lipids and lipid-like molecules	Fatty Acyls	Fatty acids and conjugates	Hydroxy fatty acids	Day 7 vs Day 0	NR
HMDB0000511	399	-0.161777	15.9552	-0.652013	0.514646	0.809557	-5.81759	FALSE	Downregulated	Organic compounds	Lipids and lipid-like molecules	Fatty Acyls	Fatty acids and conjugates	Medium-chain fatty acids	Day 7 vs Day 0	NR
HMDB0000544	309	0.0442418	14.0198	0.59011	0.555342	0.809557	-5.85384	FALSE	Upregulated	Organic compounds	Organoheterocyclic compounds	Diazines	Pyrimidines and pyrimidine derivatives	Pyrimidones	Day 7 vs Day 0	NR
HMDB0000623	730	-0.106935	14.0624	-0.56952	0.569219	0.809557	-5.86509	FALSE	Downregulated	Organic compounds	Lipids and lipid-like molecules	Fatty Acyls	Fatty acids and conjugates	Medium-chain fatty acids	Day 7 vs Day 0	NR
HMDB0000730	257	0.0541356	13.7258	0.616023	0.538116	0.809557	-5.8391	FALSE	Upregulated	Organic compounds	Organic acids and derivatives	Carboxylic acids and derivatives	Amino acids, peptides, and analogues	N-acyl-alpha amino acids	Day 7 vs Day 0	NR
HMDB0000792	561	-0.0738402	13.6685	-0.580995	0.561465	0.809557	-5.85887	FALSE	Downregulated	Organic compounds	Lipids and lipid-like molecules	Fatty Acyls	Fatty acids and conjugates	Medium-chain fatty acids	Day 7 vs Day 0	NR
HMDB0001866	459	-0.0772328	13.7857	-0.629745	0.529104	0.809557	-5.83104	FALSE	Downregulated	Organic compounds	Benzenoids	Phenols	Benzenediols	Catechols	Day 7 vs Day 0	NR
HMDB0004230	102	0.0378752	13.2052	0.574825	0.565628	0.809557	-5.86223	FALSE	Upregulated	Organic compounds	Organoheterocyclic compounds	Pyrroles	Pyrrole carboxylic acids and derivatives	Pyrrole 2-carboxylic acids	Day 7 vs Day 0	NR
HMDB0004259	943	0.15991	16.836	0.640939	0.52181	0.809557	-5.82434	FALSE	Upregulated	Organic compounds	Organic oxygen compounds	Organooxygen compounds	Carbonyl compounds	Alkyl-phenylketones	Day 7 vs Day 0	NR
HMDB0011635	484	0.209965	21.2248	0.609223	0.54261	0.809557	-5.84303	FALSE	Upregulated	Organic compounds	Organic acids and derivatives	Organic sulfuric acids and derivatives	Arylsulfates	Phenylsulfates	Day 7 vs Day 0	NR
HMDB0013623	1207	-0.171834	14.6682	-0.636565	0.524654	0.809557	-5.82697	FALSE	Downregulated	Organic compounds	Lipids and lipid-like molecules	Fatty Acyls	Fatty acids and conjugates	Long-chain fatty acids	Day 7 vs Day 0	NR
HMDB0002670	985	0.0671773	13.9367	0.544871	0.586047	0.81537	-5.87804	FALSE	Upregulated	Organic compounds	Phenylpropanoids and polyketides	Flavonoids	Flavans	Flavanones	Day 7 vs Day 0	NR
HMDB0007893	2489	0.0345433	14.1014	0.549933	0.582573	0.81537	-5.87543	FALSE	Upregulated	Organic compounds	Lipids and lipid-like molecules	Glycerophospholipids	Glycerophosphocholines	Phosphatidylcholines	Day 7 vs Day 0	NR
HMDB0010318	2070	0.0507742	13.1608	0.544992	0.585965	0.81537	-5.87798	FALSE	Upregulated	Organic compounds	Lipids and lipid-like molecules	Steroids and steroid derivatives	Steroidal glycosides	Steroid glucuronide conjugates	Day 7 vs Day 0	NR
HMDB0003869	1006	-0.0706842	12.8318	-0.537562	0.591082	0.816458	-5.88178	FALSE	Downregulated	Organic compounds	Organic acids and derivatives	Carboxylic acids and derivatives	Amino acids, peptides, and analogues	Glutamine and derivatives	Day 7 vs Day 0	NR
HMDB0000296	814	0.0338915	16.0244	0.517794	0.604796	0.817752	-5.89161	FALSE	Upregulated	Organic compounds	Nucleosides, nucleotides, and analogues	Pyrimidine nucleosides		Pyrimidine nucleosides	Day 7 vs Day 0	NR
HMDB0000671	577	-0.0525121	15.062	-0.519498	0.603608	0.817752	-5.89078	FALSE	Downregulated	Organic compounds	Organoheterocyclic compounds	Indoles and derivatives	Indolyl carboxylic acids and derivatives	Indolyl carboxylic acids and derivatives	Day 7 vs Day 0	NR
HMDB0013674	173	-0.107201	15.4041	-0.519174	0.603833	0.817752	-5.89094	FALSE	Downregulated	Organic compounds	Benzenoids	Phenols	Benzenetriols and derivatives	5-unsubstituted pyrrogallols	Day 7 vs Day 0	NR
HMDB0000043	136	0.0401647	18.6747	0.504379	0.614183	0.824637	-5.89808	FALSE	Upregulated	Organic compounds	Organic acids and derivatives	Carboxylic acids and derivatives	Amino acids, peptides, and analogues	Alpha amino acids	Day 7 vs Day 0	NR
HMDB0002356	1666	0.0768144	13.3622	0.48851	0.62537	0.833826	-5.90551	FALSE	Upregulated	Organic compounds	Lipids and lipid-like molecules	Fatty Acyls	Fatty acids and conjugates	Very long-chain fatty acids	Day 7 vs Day 0	NR
HMDB0003933	1565	-0.0801968	13.5623	-0.461521	0.644595	0.853532	-5.9176	FALSE	Downregulated	Organic compounds	Organic acids and derivatives	Carboxylic acids and derivatives	Amino acids, peptides, and analogues	L-alpha-amino acids	Day 7 vs Day 0	NR
HMDB0000486	327	0.0476909	13.9579	0.400658	0.688817	0.905841	-5.94235	FALSE	Upregulated	Organic compounds	Organic acids and derivatives	Hydroxy acids and derivatives	Medium-chain hydroxy acids and derivatives	Medium-chain hydroxy acids and derivatives	Day 7 vs Day 0	NR
HMDB0000094	501	-0.0389132	19.6932	-0.379236	0.704648	0.910836	-5.95023	FALSE	Downregulated	Organic compounds	Organic acids and derivatives	Carboxylic acids and derivatives	Tricarboxylic acids and derivatives	Tricarboxylic acids and derivatives	Day 7 vs Day 0	NR
HMDB0000202	139	-0.0346094	15.4128	-0.369274	0.712056	0.910836	-5.95374	FALSE	Downregulated	Organic compounds	Organic acids and derivatives	Carboxylic acids and derivatives	Dicarboxylic acids and derivatives	Dicarboxylic acids and derivatives	Day 7 vs Day 0	NR
HMDB0000289	372	0.0259055	21.3069	0.349696	0.726691	0.910836	-5.96038	FALSE	Upregulated	Organic compounds	Organoheterocyclic compounds	Imidazopyrimidines	Purines and purine derivatives	Xanthines	Day 7 vs Day 0	NR
HMDB0000308	1551	-0.0264467	13.2621	-0.380513	0.703701	0.910836	-5.94977	FALSE	Downregulated	Organic compounds	Lipids and lipid-like molecules	Steroids and steroid derivatives	Bile acids, alcohols and derivatives	Monohydroxy bile acids, alcohols and derivatives	Day 7 vs Day 0	NR
HMDB0000339	319	0.0169347	13.4773	0.357459	0.720876	0.910836	-5.95779	FALSE	Upregulated	Organic compounds	Organic acids and derivatives	Carboxylic acids and derivatives	Amino acids, peptides, and analogues	N-acyl-alpha amino acids	Day 7 vs Day 0	NR
HMDB0000562	116	0.0204803	17.2512	0.344535	0.730566	0.910836	-5.96207	FALSE	Upregulated	Organic compounds	Organic acids and derivatives	Carboxylic acids and derivatives	Amino acids, peptides, and analogues	Alpha amino acids and derivatives	Day 7 vs Day 0	NR
HMDB0000565	515	0.0527991	17.2186	0.344862	0.730321	0.910836	-5.96196	FALSE	Upregulated	Organic compounds	Organic acids and derivatives	Hydroxy acids and derivatives	Medium-chain hydroxy acids and derivatives	Medium-chain hydroxy acids and derivatives	Day 7 vs Day 0	NR
HMDB0000904	414	-0.0322479	15.3296	-0.344688	0.730451	0.910836	-5.96202	FALSE	Downregulated	Organic compounds	Organic acids and derivatives	Carboxylic acids and derivatives	Amino acids, peptides, and analogues	L-alpha-amino acids	Day 7 vs Day 0	NR
HMDB0000152	296	0.0547104	15.932	0.333519	0.738861	0.910944	-5.96559	FALSE	Upregulated	Organic compounds	Benzenoids	Benzene and substituted derivatives	Benzoic acids and derivatives	Hydroxybenzoic acid derivatives	Day 7 vs Day 0	NR
HMDB0011771	2389	0.0160488	13.0018	0.331821	0.740142	0.910944	-5.96613	FALSE	Upregulated	Organic compounds	Lipids and lipid-like molecules	Sphingolipids	Ceramides	Ceramides	Day 7 vs Day 0	NR
HMDB0000134	127	-0.0213169	13.1752	-0.321731	0.74777	0.914471	-5.96924	FALSE	Downregulated	Organic compounds	Organic acids and derivatives	Carboxylic acids and derivatives	Dicarboxylic acids and derivatives	Dicarboxylic acids and derivatives	Day 7 vs Day 0	NR
HMDB0004362	310	-0.0331023	13.7448	-0.299165	0.764919	0.923676	-5.97585	FALSE	Downregulated	Organic compounds	Lipids and lipid-like molecules	Fatty Acyls	Fatty alcohols	Fatty alcohols	Day 7 vs Day 0	NR
HMDB0005760	893	-0.0227611	14.0078	-0.303228	0.761822	0.923676	-5.97469	FALSE	Downregulated	Organic compounds	Phenylpropanoids and polyketides	Isoflavonoids	Isoflavans	Isoflavanones	Day 7 vs Day 0	NR
HMDB0000127	506	0.0264744	13.7271	0.26584	0.790455	0.936993	-5.98473	FALSE	Upregulated	Organic compounds	Organic oxygen compounds	Organooxygen compounds	Carbohydrates and carbohydrate conjugates	Glucuronic acid derivatives	Day 7 vs Day 0	NR
HMDB0000337	152	0.0180327	16.8086	0.255004	0.798808	0.936993	-5.98739	FALSE	Upregulated	Organic compounds	Organic acids and derivatives	Hydroxy acids and derivatives	Beta hydroxy acids and derivatives	Beta hydroxy acids and derivatives	Day 7 vs Day 0	NR
HMDB0002994	161	-0.0180928	12.6539	-0.273792	0.78434	0.936993	-5.9827	FALSE	Downregulated	Organic compounds	Organic oxygen compounds	Organooxygen compounds	Carbohydrates and carbohydrate conjugates	Sugar alcohols	Day 7 vs Day 0	NR
HMDB0004667	1127	-0.0306304	15.1436	-0.261491	0.793805	0.936993	-5.98581	FALSE	Downregulated	Organic compounds	Lipids and lipid-like molecules	Fatty Acyls	Lineolic acids and derivatives	Lineolic acids and derivatives	Day 7 vs Day 0	NR
HMDB0010343	1594	-0.0505017	12.3513	-0.25301	0.800348	0.936993	-5.98787	FALSE	Downregulated	Organic compounds	Organic oxygen compounds	Organooxygen compounds	Carbohydrates and carbohydrate conjugates	O-glucuronides	Day 7 vs Day 0	NR
HMDB0013333	1740	-0.0215051	12.6673	-0.241935	0.808914	0.941282	-5.99045	FALSE	Downregulated	Organic compounds	Lipids and lipid-like molecules	Fatty Acyls	Fatty acid esters	Acyl carnitines	Day 7 vs Day 0	NR
HMDB0002364	1932	0.0312316	13.1503	0.214964	0.829869	0.959849	-5.99627	FALSE	Upregulated	Organic compounds	Lipids and lipid-like molecules	Prenol lipids	Triterpenoids	Triterpenoids	Day 7 vs Day 0	NR
HMDB0000613	223	0.0183624	16.3681	0.204608	0.837949	0.963391	-5.99832	FALSE	Upregulated	Organic compounds	Organic oxygen compounds	Organooxygen compounds	Carbohydrates and carbohydrate conjugates	Sugar acids and derivatives	Day 7 vs Day 0	NR
HMDB0000292	289	0.0851927	14.131	0.184857	0.853405	0.969548	-6.00194	FALSE	Upregulated	Organic compounds	Organoheterocyclic compounds	Imidazopyrimidines	Purines and purine derivatives	Xanthines	Day 7 vs Day 0	NR
HMDB0005766	1005	0.0165776	13.5358	0.190759	0.84878	0.969548	-6.0009	FALSE	Upregulated	Organic compounds	Organic acids and derivatives	Carboxylic acids and derivatives	Amino acids, peptides, and analogues	Oligopeptides	Day 7 vs Day 0	NR
HMDB0000872	909	-0.0263787	14.7197	-0.176645	0.859847	0.971122	-6.00334	FALSE	Downregulated	Organic compounds	Lipids and lipid-like molecules	Fatty Acyls	Fatty acids and conjugates	Long-chain fatty acids	Day 7 vs Day 0	NR
HMDB0000788	1084	0.0186214	13.6019	0.169874	0.865167	0.971416	-6.00445	FALSE	Upregulated	Organic compounds	Nucleosides, nucleotides, and analogues	Pyrimidine nucleosides		Pyrimidine nucleosides	Day 7 vs Day 0	NR
HMDB0000122	438	-0.00541925	19.5848	-0.0631579	0.949662	0.979678	-6.01618	FALSE	Downregulated	Organic compounds	Organic oxygen compounds	Organooxygen compounds	Carbohydrates and carbohydrate conjugates	Hexoses	Day 7 vs Day 0	NR
HMDB0000174	354	-0.00579076	17.8777	-0.0504132	0.95981	0.979678	-6.01687	FALSE	Downregulated	Organic compounds	Organic oxygen compounds	Organooxygen compounds	Carbohydrates and carbohydrate conjugates	Hexoses	Day 7 vs Day 0	NR
HMDB0000190	52	-0.015851	20.9657	-0.114356	0.908994	0.979678	-6.0119	FALSE	Downregulated	Organic compounds	Organic acids and derivatives	Hydroxy acids and derivatives	Alpha hydroxy acids and derivatives	Alpha hydroxy acids and derivatives	Day 7 vs Day 0	NR
HMDB0000208	259	-0.0103604	13.7289	-0.129484	0.897019	0.979678	-6.01016	FALSE	Downregulated	Organic compounds	Organic acids and derivatives	Keto acids and derivatives	Gamma-keto acids and derivatives	Gamma-keto acids and derivatives	Day 7 vs Day 0	NR
HMDB0000321	341	0.00737798	16.6728	0.108143	0.913919	0.979678	-6.01255	FALSE	Upregulated	Organic compounds	Lipids and lipid-like molecules	Fatty Acyls	Fatty acids and conjugates	Medium-chain fatty acids	Day 7 vs Day 0	NR
HMDB0000450	343	0.00555533	12.6337	0.096608	0.92307	0.979678	-6.01366	FALSE	Upregulated	Organic compounds	Organic acids and derivatives	Carboxylic acids and derivatives	Amino acids, peptides, and analogues	L-alpha-amino acids	Day 7 vs Day 0	NR
HMDB0000510	335	-0.00145415	14.0542	-0.0269299	0.978525	0.979678	-6.01772	FALSE	Downregulated	Organic compounds	Organic acids and derivatives	Carboxylic acids and derivatives	Amino acids, peptides, and analogues	L-alpha-amino acids	Day 7 vs Day 0	NR
HMDB0000620	193	0.00529062	16.2565	0.0557027	0.955597	0.979678	-6.0166	FALSE	Upregulated	Organic compounds	Organic acids and derivatives	Carboxylic acids and derivatives	Dicarboxylic acids and derivatives	Dicarboxylic acids and derivatives	Day 7 vs Day 0	NR
HMDB0000718	81	0.00144533	14.1658	0.0282541	0.977469	0.979678	-6.01769	FALSE	Upregulated	Organic compounds	Lipids and lipid-like molecules	Fatty Acyls	Fatty acids and conjugates	Methyl-branched fatty acids	Day 7 vs Day 0	NR
HMDB0000721	397	0.00280769	15.2443	0.065086	0.948127	0.979678	-6.01607	FALSE	Upregulated	Organic compounds	Organic acids and derivatives	Carboxylic acids and derivatives	Amino acids, peptides, and analogues	Dipeptides	Day 7 vs Day 0	NR
HMDB0000832	553	-0.00251819	12.7476	-0.0322627	0.974273	0.979678	-6.01757	FALSE	Downregulated	Organic compounds	Organic acids and derivatives	Carboxylic acids and derivatives	Amino acids, peptides, and analogues	N-acyl-alpha amino acids	Day 7 vs Day 0	NR
HMDB0001160	1456	0.00887385	13.5929	0.0713259	0.943163	0.979678	-6.01566	FALSE	Upregulated	Organic compounds	Lipids and lipid-like molecules	Fatty Acyls	Fatty acids and conjugates	Very long-chain fatty acids	Day 7 vs Day 0	NR
HMDB0001244	1344	0.0328344	16.0658	0.140909	0.88799	0.979678	-6.0087	FALSE	Upregulated	Organic compounds	Lipids and lipid-like molecules	Fatty Acyls	Eicosanoids	Prostaglandins and related compounds	Day 7 vs Day 0	NR
HMDB0001545	368	-0.013688	14.0009	-0.131283	0.895596	0.979678	-6.00993	FALSE	Downregulated	Organic compounds	Organoheterocyclic compounds	Pyridines and derivatives	Pyridine carboxaldehydes	Pyridoxals and derivatives	Day 7 vs Day 0	NR
HMDB0002012	858	-0.00570335	12.9233	-0.0541466	0.956837	0.979678	-6.01668	FALSE	Downregulated	Organic compounds	Lipids and lipid-like molecules	Prenol lipids	Quinone and hydroquinone lipids	Ubiquinones	Day 7 vs Day 0	NR
HMDB0002209	801	0.00903867	13.4332	0.0695671	0.944562	0.979678	-6.01578	FALSE	Upregulated	Organic compounds	Phenylpropanoids and polyketides	Isoflavonoids	Isoflavans	Isoflavanols	Day 7 vs Day 0	NR
HMDB0006893	1702	0.0163153	12.9481	0.124301	0.901119	0.979678	-6.01078	FALSE	Upregulated	Organic compounds	Lipids and lipid-like molecules	Steroids and steroid derivatives	Cholestane steroids	Cholesterols and derivatives	Day 7 vs Day 0	NR
HMDB0011538	1455	-0.0158153	13.7013	-0.124674	0.900824	0.979678	-6.01073	FALSE	Downregulated	Organic compounds	Lipids and lipid-like molecules	Fatty Acyls	Lineolic acids and derivatives	Lineolic acids and derivatives	Day 7 vs Day 0	NR
HMDB0011628	1988	-0.0161792	13.7504	-0.0947471	0.924548	0.979678	-6.01383	FALSE	Downregulated	Organic compounds	Lipids and lipid-like molecules	Prenol lipids	Triterpenoids	Triterpenoids	Day 7 vs Day 0	NR
HMDB0030254	791	-0.0307676	17.7727	-0.104612	0.916719	0.979678	-6.0129	FALSE	Downregulated	Organic compounds	Phenylpropanoids and polyketides	Phenylpropanoic acids		Phenylpropanoic acids	Day 7 vs Day 0	NR
HMDB0031517	508	-0.00178716	13.1498	-0.0254828	0.979678	0.979678	-6.01776	FALSE	Downregulated	Organic compounds	Organic acids and derivatives	Hydroxy acids and derivatives	Medium-chain hydroxy acids and derivatives	Medium-chain hydroxy acids and derivatives	Day 7 vs Day 0	NR
HMDB0003193	1958	-0.282834	12.8875	-7.0432	5.23548e-12	1.00521e-09	16.7957	TRUE	Downregulated	Organic compounds	Lipids and lipid-like molecules	Steroids and steroid derivatives	Steroidal glycosides	Steroid glucuronide conjugates	Day 35 vs Day 0	TR
HMDB0000806	722	-0.670123	18.315	-6.48802	1.83908e-10	1.76178e-08	13.3998	TRUE	Downregulated	Organic compounds	Lipids and lipid-like molecules	Fatty Acyls	Fatty acids and conjugates	Long-chain fatty acids	Day 35 vs Day 0	TR
HMDB0013622	1128	-0.498611	14.9038	-6.42264	2.75278e-10	1.76178e-08	13.0156	TRUE	Downregulated	Organic compounds	Lipids and lipid-like molecules	Fatty Acyls	Fatty acids and conjugates	Long-chain fatty acids	Day 35 vs Day 0	TR
HMDB0000673	1035	-0.657498	20.838	-6.26069	7.36724e-10	3.53627e-08	12.0786	TRUE	Downregulated	Organic compounds	Lipids and lipid-like molecules	Fatty Acyls	Lineolic acids and derivatives	Lineolic acids and derivatives	Day 35 vs Day 0	TR
HMDB0002186	885	-0.829689	18.622	-6.15543	1.38142e-09	5.30466e-08	11.4808	TRUE	Downregulated	Organic compounds	Lipids and lipid-like molecules	Fatty Acyls	Fatty acids and conjugates	Long-chain fatty acids	Day 35 vs Day 0	TR
HMDB0000826	806	-0.531755	16.1414	-6.08938	2.0402e-09	5.59599e-08	11.1102	TRUE	Downregulated	Organic compounds	Lipids and lipid-like molecules	Fatty Acyls	Fatty acids and conjugates	Long-chain fatty acids	Day 35 vs Day 0	TR
HMDB0002231	1209	-0.628034	16.146	-6.1088	1.81989e-09	5.59599e-08	11.2188	TRUE	Downregulated	Organic compounds	Lipids and lipid-like molecules	Fatty Acyls	Fatty acids and conjugates	Long-chain fatty acids	Day 35 vs Day 0	TR
HMDB0001043	1176	-0.337039	17.3562	-6.06328	2.37781e-09	5.70674e-08	10.9647	TRUE	Downregulated	Organic compounds	Lipids and lipid-like molecules	Fatty Acyls	Fatty acids and conjugates	Long-chain fatty acids	Day 35 vs Day 0	TR
HMDB0000499	708	-0.637462	15.4833	-5.92059	5.43852e-09	1.16022e-07	10.1792	TRUE	Downregulated	Organic compounds	Lipids and lipid-like molecules	Fatty Acyls	Fatty acids and conjugates	Long-chain fatty acids	Day 35 vs Day 0	TR
HMDB0000056	49	0.118219	17.7058	5.8846	6.68327e-09	1.28319e-07	9.98361	TRUE	Upregulated	Organic compounds	Organic acids and derivatives	Carboxylic acids and derivatives	Amino acids, peptides, and analogues	Beta amino acids and derivatives	Day 35 vs Day 0	TR
HMDB0000696	272	0.209323	15.2704	5.85563	7.88274e-09	1.3759e-07	9.82703	TRUE	Upregulated	Organic compounds	Organic acids and derivatives	Carboxylic acids and derivatives	Amino acids, peptides, and analogues	Methionine and derivatives	Day 35 vs Day 0	TR
HMDB0001852	1149	-0.190236	12.9224	-5.81497	9.92736e-09	1.58838e-07	9.60833	TRUE	Downregulated	Organic compounds	Lipids and lipid-like molecules	Prenol lipids	Retinoids	Retinoids	Day 35 vs Day 0	TR
HMDB0002226	1335	-0.405376	14.7126	-5.75401	1.39913e-08	2.06641e-07	9.28307	TRUE	Downregulated	Organic compounds	Lipids and lipid-like molecules	Fatty Acyls	Fatty acids and conjugates	Very long-chain fatty acids	Day 35 vs Day 0	TR
HMDB0001999	1163	-0.387483	15.3116	-5.58511	3.56365e-08	4.88729e-07	8.39776	TRUE	Downregulated	Organic compounds	Lipids and lipid-like molecules	Fatty Acyls	Fatty acids and conjugates	Long-chain fatty acids	Day 35 vs Day 0	TR
HMDB0005060	1194	-0.462777	15.2612	-5.49293	5.87724e-08	7.52286e-07	7.92458	TRUE	Downregulated	Organic compounds	Lipids and lipid-like molecules	Fatty Acyls	Fatty acids and conjugates	Long-chain fatty acids	Day 35 vs Day 0	TR
HMDB0002697	1011	-0.368275	13.3152	-5.44875	7.45093e-08	8.94111e-07	7.70035	TRUE	Downregulated	Organic compounds	Lipids and lipid-like molecules	Steroids and steroid derivatives	Estrane steroids	Estrogens and derivatives	Day 35 vs Day 0	TR
HMDB0001169	97	0.367953	14.7403	5.37557	1.09995e-07	1.24229e-06	7.33243	TRUE	Upregulated	Organic compounds	Benzenoids	Benzene and substituted derivatives	Aniline and substituted anilines	Aniline and substituted anilines	Day 35 vs Day 0	TR
HMDB0000417	1219	-0.278386	15.6012	-5.20738	2.64688e-07	2.70462e-06	6.50406	TRUE	Downregulated	Organic compounds	Lipids and lipid-like molecules	Prenol lipids	Diterpenoids	Acyclic diterpenoids	Day 35 vs Day 0	TR
HMDB0000827	1058	-0.418109	20.787	-5.20523	2.67645e-07	2.70462e-06	6.49359	TRUE	Downregulated	Organic compounds	Lipids and lipid-like molecules	Fatty Acyls	Fatty acids and conjugates	Long-chain fatty acids	Day 35 vs Day 0	TR
HMDB0000026	205	0.143853	15.3934	5.00026	7.55467e-07	7.25248e-06	5.51686	TRUE	Upregulated	Organic compounds	Organic acids and derivatives	Organic carbonic acids and derivatives	Ureas	Ureas	Day 35 vs Day 0	TR
HMDB0000053	1071	-0.204179	12.7987	-4.98568	8.12218e-07	7.42599e-06	5.44877	TRUE	Downregulated	Organic compounds	Lipids and lipid-like molecules	Steroids and steroid derivatives	Androstane steroids	Androgens and derivatives	Day 35 vs Day 0	TR
HMDB0002183	1314	-0.405514	17.1364	-4.79057	2.10497e-06	1.83707e-05	4.55493	TRUE	Downregulated	Organic compounds	Lipids and lipid-like molecules	Fatty Acyls	Fatty acids and conjugates	Very long-chain fatty acids	Day 35 vs Day 0	TR
HMDB0002068	1356	-0.432078	14.012	-4.51677	7.58198e-06	6.3293e-05	3.35629	TRUE	Downregulated	Organic compounds	Lipids and lipid-like molecules	Fatty Acyls	Fatty acids and conjugates	Very long-chain fatty acids	Day 35 vs Day 0	TR
HMDB0000205	353	0.123947	14.0053	4.37982	1.4048e-05	0.000112384	2.78145	TRUE	Upregulated	Organic compounds	Benzenoids	Benzene and substituted derivatives	Phenylpyruvic acid derivatives	Phenylpyruvic acid derivatives	Day 35 vs Day 0	TR
HMDB0000156	214	0.178639	15.157	4.26493	2.32756e-05	0.000178756	2.31192	TRUE	Upregulated	Organic compounds	Organic acids and derivatives	Hydroxy acids and derivatives	Beta hydroxy acids and derivatives	Beta hydroxy acids and derivatives	Day 35 vs Day 0	TR
HMDB0005049	1292	-0.129552	12.1747	-4.18569	3.27504e-05	0.000241849	1.99496	TRUE	Downregulated	Organic compounds	Lipids and lipid-like molecules	Fatty Acyls	Lineolic acids and derivatives	Lineolic acids and derivatives	Day 35 vs Day 0	TR
HMDB0000158	440	0.146177	17.8069	4.08216	5.07497e-05	0.00035037	1.58926	TRUE	Upregulated	Organic compounds	Organic acids and derivatives	Carboxylic acids and derivatives	Amino acids, peptides, and analogues	Tyrosine and derivatives	Day 35 vs Day 0	TR
HMDB0000190	52	0.21227	20.9657	4.08054	5.10957e-05	0.00035037	1.58297	TRUE	Upregulated	Organic compounds	Organic acids and derivatives	Hydroxy acids and derivatives	Alpha hydroxy acids and derivatives	Alpha hydroxy acids and derivatives	Day 35 vs Day 0	TR
HMDB0000008	87	-0.249622	16.9837	-3.979	7.77921e-05	0.000515037	1.19453	TRUE	Downregulated	Organic compounds	Organic acids and derivatives	Hydroxy acids and derivatives	Alpha hydroxy acids and derivatives	Alpha hydroxy acids and derivatives	Day 35 vs Day 0	TR
HMDB0000043	136	0.117161	18.6747	3.92035	9.87663e-05	0.000632105	0.974363	TRUE	Upregulated	Organic compounds	Organic acids and derivatives	Carboxylic acids and derivatives	Amino acids, peptides, and analogues	Alpha amino acids	Day 35 vs Day 0	TR
HMDB0004362	310	-0.16216	13.7448	-3.90504	0.000105065	0.000650724	0.917398	TRUE	Downregulated	Organic compounds	Lipids and lipid-like molecules	Fatty Acyls	Fatty alcohols	Fatty alcohols	Day 35 vs Day 0	TR
HMDB0004667	1127	-0.169523	15.1436	-3.85621	0.000127781	0.000766684	0.737182	TRUE	Downregulated	Organic compounds	Lipids and lipid-like molecules	Fatty Acyls	Lineolic acids and derivatives	Lineolic acids and derivatives	Day 35 vs Day 0	TR
HMDB0005760	893	-0.107707	14.0078	-3.82341	0.000145569	0.000846947	0.617312	TRUE	Downregulated	Organic compounds	Phenylpropanoids and polyketides	Isoflavonoids	Isoflavans	Isoflavanones	Day 35 vs Day 0	TR
HMDB0000299	1053	-0.203271	13.639	-3.80496	0.000156578	0.000884205	0.550309	TRUE	Downregulated	Organic compounds	Nucleosides, nucleotides, and analogues	Purine nucleosides		Purine nucleosides	Day 35 vs Day 0	TR
HMDB0000517	407	0.131604	16.6276	3.77801	0.000174079	0.000954948	0.452988	TRUE	Upregulated	Organic compounds	Organic acids and derivatives	Carboxylic acids and derivatives	Amino acids, peptides, and analogues	L-alpha-amino acids	Day 35 vs Day 0	TR
HMDB0000243	46	0.120497	16.9898	3.69109	0.000243919	0.0013009	0.143652	TRUE	Upregulated	Organic compounds	Organic acids and derivatives	Keto acids and derivatives	Alpha-keto acids and derivatives	Alpha-keto acids and derivatives	Day 35 vs Day 0	TR
HMDB0000631	1907	0.44038	16.688	3.66587	0.000268672	0.00138765	0.0551614	TRUE	Upregulated	Organic compounds	Lipids and lipid-like molecules	Steroids and steroid derivatives	Bile acids, alcohols and derivatives	Glycinated bile acids and derivatives	Day 35 vs Day 0	TR
HMDB0003671	122	-0.093469	11.7677	-3.66012	0.000274638	0.00138765	0.0350611	TRUE	Downregulated	Organic compounds	Organic oxygen compounds	Organooxygen compounds	Carbonyl compounds	Ketones	Day 35 vs Day 0	TR
HMDB0000874	2074	0.372759	14.3992	3.60575	0.000337516	0.00166162	-0.153419	TRUE	Upregulated	Organic compounds	Lipids and lipid-like molecules	Steroids and steroid derivatives	Bile acids, alcohols and derivatives	Taurinated bile acids and derivatives	Day 35 vs Day 0	TR
HMDB0000162	125	0.0894361	18.4997	3.43991	0.000622869	0.00298977	-0.711626	TRUE	Upregulated	Organic compounds	Organic acids and derivatives	Carboxylic acids and derivatives	Amino acids, peptides, and analogues	Proline and derivatives	Day 35 vs Day 0	TR
HMDB0000718	81	0.0656861	14.1658	3.42151	0.00066569	0.00311738	-0.772006	TRUE	Upregulated	Organic compounds	Lipids and lipid-like molecules	Fatty Acyls	Fatty acids and conjugates	Methyl-branched fatty acids	Day 35 vs Day 0	TR
HMDB0000735	603	0.158549	13.0409	3.35611	0.000841132	0.00384517	-0.984118	TRUE	Upregulated	Organic compounds	Organic acids and derivatives	Carboxylic acids and derivatives	Amino acids, peptides, and analogues	N-acyl-alpha amino acids	Day 35 vs Day 0	TR
HMDB0000832	553	-0.0975981	12.7476	-3.33183	0.000916543	0.00409247	-1.06184	TRUE	Downregulated	Organic compounds	Organic acids and derivatives	Carboxylic acids and derivatives	Amino acids, peptides, and analogues	N-acyl-alpha amino acids	Day 35 vs Day 0	TR
HMDB0000134	127	0.0787688	13.1752	3.16776	0.00161536	0.00704886	-1.57293	TRUE	Upregulated	Organic compounds	Organic acids and derivatives	Carboxylic acids and derivatives	Dicarboxylic acids and derivatives	Dicarboxylic acids and derivatives	Day 35 vs Day 0	TR
HMDB0000209	224	0.158785	16.1819	3.12568	0.00186091	0.0079399	-1.7	TRUE	Upregulated	Organic compounds	Benzenoids	Benzene and substituted derivatives		Benzene and substituted derivatives	Day 35 vs Day 0	TR
HMDB0000010	1148	-0.1015	12.7379	-3.09124	0.00208699	0.00871091	-1.80277	TRUE	Downregulated	Organic compounds	Lipids and lipid-like molecules	Steroids and steroid derivatives	Estrane steroids	Estrogens and derivatives	Day 35 vs Day 0	TR
HMDB0000574	156	-0.111629	14.1032	-3.03216	0.00253437	0.0103532	-1.97649	TRUE	Downregulated	Organic compounds	Organic acids and derivatives	Carboxylic acids and derivatives	Amino acids, peptides, and analogues	Cysteine and derivatives	Day 35 vs Day 0	TR
HMDB0000167	147	0.1098	16.7242	3.01409	0.00268782	0.0107513	-2.02897	TRUE	Upregulated	Organic compounds	Organic acids and derivatives	Carboxylic acids and derivatives	Amino acids, peptides, and analogues	L-alpha-amino acids	Day 35 vs Day 0	TR
HMDB0000312	1718	-0.235992	14.4284	-2.98532	0.00294986	0.0113275	-2.11192	TRUE	Downregulated	Organic compounds	Lipids and lipid-like molecules	Steroids and steroid derivatives	Bile acids, alcohols and derivatives	Trihydroxy bile acids, alcohols and derivatives	Day 35 vs Day 0	TR
HMDB0001518	1024	-0.0923523	13.3171	-2.99039	0.00290207	0.0113275	-2.09737	TRUE	Downregulated	Organic compounds	Organoheterocyclic compounds	Benzopyrans	1-benzopyrans	1-benzopyrans	Day 35 vs Day 0	TR
HMDB0000139	90	0.0688575	14.0529	2.90589	0.00379906	0.0143024	-2.3369	TRUE	Upregulated	Organic compounds	Organic oxygen compounds	Organooxygen compounds	Carbohydrates and carbohydrate conjugates	Sugar acids and derivatives	Day 35 vs Day 0	TR
HMDB0003871	1218	-0.216713	16.4862	-2.84319	0.00462067	0.0170609	-2.51034	TRUE	Downregulated	Organic compounds	Lipids and lipid-like molecules	Fatty Acyls	Lineolic acids and derivatives	Lineolic acids and derivatives	Day 35 vs Day 0	TR
HMDB0002040	429	0.107207	13.6847	2.81573	0.00502886	0.0182178	-2.58515	TRUE	Upregulated	Organic compounds	Phenylpropanoids and polyketides	Cinnamic acids and derivatives	Cinnamic acids	Cinnamic acids	Day 35 vs Day 0	TR
HMDB0006059	1514	-0.123981	13.3369	-2.69685	0.00719934	0.0255977	-2.90081	TRUE	Downregulated	Organic compounds	Lipids and lipid-like molecules	Fatty Acyls	Fatty acids and conjugates	Long-chain fatty acids	Day 35 vs Day 0	TR
HMDB0000698	1840	0.133187	13.8412	2.66584	0.00788941	0.0275412	-2.98096	TRUE	Upregulated	Organic compounds	Lipids and lipid-like molecules	Steroids and steroid derivatives	Bile acids, alcohols and derivatives	Glycinated bile acids and derivatives	Day 35 vs Day 0	TR
HMDB0000875	227	0.0581326	13.3582	2.59985	0.00955927	0.0327746	-3.14853	TRUE	Upregulated	Organic compounds	Alkaloids and derivatives			Alkaloids and derivatives	Day 35 vs Day 0	TR
HMDB0000138	1964	0.179988	14.7618	2.56986	0.0104174	0.0350904	-3.22332	TRUE	Upregulated	Organic compounds	Lipids and lipid-like molecules	Steroids and steroid derivatives	Bile acids, alcohols and derivatives	Glycinated bile acids and derivatives	Day 35 vs Day 0	TR
HMDB0000187	89	0.0843404	15.6424	2.4894	0.0130695	0.0432645	-3.41982	TRUE	Upregulated	Organic compounds	Organic acids and derivatives	Carboxylic acids and derivatives	Amino acids, peptides, and analogues	Serine and derivatives	Day 35 vs Day 0	TR
HMDB0000339	319	0.0438475	13.4773	2.46617	0.013939	0.0447845	-3.4754	TRUE	Upregulated	Organic compounds	Organic acids and derivatives	Carboxylic acids and derivatives	Amino acids, peptides, and analogues	N-acyl-alpha amino acids	Day 35 vs Day 0	TR
HMDB0002829	1968	-0.113103	13.5182	-2.46472	0.0139952	0.0447845	-3.47887	TRUE	Downregulated	Organic compounds	Lipids and lipid-like molecules	Steroids and steroid derivatives	Steroidal glycosides	Steroid glucuronide conjugates	Day 35 vs Day 0	TR
HMDB0000227	269	0.0731152	14.5328	2.37158	0.0180311	0.0567536	-3.69647	FALSE	Upregulated	Organic compounds	Lipids and lipid-like molecules	Fatty Acyls	Fatty acids and conjugates	Hydroxy fatty acids	Day 35 vs Day 0	TR
HMDB0000426	268	0.0833868	15.6555	2.33472	0.0198917	0.0616	-3.78034	FALSE	Upregulated	Organic compounds	Lipids and lipid-like molecules	Fatty Acyls	Fatty acids and conjugates	Hydroxy fatty acids	Day 35 vs Day 0	TR
HMDB0000511	399	-0.215941	15.9552	-2.31901	0.0207341	0.0631896	-3.81569	FALSE	Downregulated	Organic compounds	Lipids and lipid-like molecules	Fatty Acyls	Fatty acids and conjugates	Medium-chain fatty acids	Day 35 vs Day 0	TR
HMDB0000122	438	-0.0730842	19.5848	-2.26956	0.0235935	0.0707805	-3.92543	FALSE	Downregulated	Organic compounds	Organic oxygen compounds	Organooxygen compounds	Carbohydrates and carbohydrate conjugates	Hexoses	Day 35 vs Day 0	TR
HMDB0000306	228	0.0528044	12.462	2.23734	0.0256355	0.0757234	-3.99567	FALSE	Upregulated	Organic compounds	Benzenoids	Benzene and substituted derivatives	Phenethylamines	Phenethylamines	Day 35 vs Day 0	TR
HMDB0004259	943	0.205315	16.836	2.19275	0.0287138	0.083531	-4.09126	FALSE	Upregulated	Organic compounds	Organic oxygen compounds	Organooxygen compounds	Carbonyl compounds	Alkyl-phenylketones	Day 35 vs Day 0	TR
HMDB0000197	412	0.0813998	14.2707	2.17989	0.0296593	0.0849938	-4.11849	FALSE	Upregulated	Organic compounds	Organoheterocyclic compounds	Indoles and derivatives	Indolyl carboxylic acids and derivatives	Indole-3-acetic acid derivatives	Day 35 vs Day 0	TR
HMDB0002994	161	0.0526844	12.6539	2.12435	0.0340546	0.0961541	-4.23422	FALSE	Upregulated	Organic compounds	Organic oxygen compounds	Organooxygen compounds	Carbohydrates and carbohydrate conjugates	Sugar alcohols	Day 35 vs Day 0	TR
HMDB0000001	373	0.246742	14.7238	2.1159	0.03477	0.0967514	-4.25157	FALSE	Upregulated	Organic compounds	Organic acids and derivatives	Carboxylic acids and derivatives	Amino acids, peptides, and analogues	Histidine and derivatives	Day 35 vs Day 0	TR
HMDB0000017	453	0.137046	14.8515	2.07763	0.0381743	0.104707	-4.32931	FALSE	Upregulated	Organic compounds	Organoheterocyclic compounds	Pyridines and derivatives	Pyridinecarboxylic acids and derivatives	Pyridinecarboxylic acids	Day 35 vs Day 0	TR
HMDB0000532	133	-0.0547152	14.52	-2.05772	0.0400549	0.106813	-4.3692	FALSE	Downregulated	Organic compounds	Organic acids and derivatives	Carboxylic acids and derivatives	Amino acids, peptides, and analogues	N-acyl-alpha amino acids	Day 35 vs Day 0	TR
HMDB0001167	22	0.0657297	16.2475	2.05879	0.0399516	0.106813	-4.36706	FALSE	Upregulated	Organic compounds	Organic oxygen compounds	Organooxygen compounds	Carbonyl compounds	Alpha ketoaldehydes	Day 35 vs Day 0	TR
HMDB0000872	909	-0.114548	14.7197	-2.04394	0.041402	0.108893	-4.39658	FALSE	Downregulated	Organic compounds	Lipids and lipid-like molecules	Fatty Acyls	Fatty acids and conjugates	Long-chain fatty acids	Day 35 vs Day 0	TR
HMDB0013127	839	-0.0379353	12.2297	-2.03625	0.0421696	0.109413	-4.41177	FALSE	Downregulated	Organic compounds	Lipids and lipid-like molecules	Fatty Acyls	Fatty acid esters	Acyl carnitines	Day 35 vs Day 0	TR
HMDB0000944	1372	-0.111822	13.6795	-2.0248	0.0433361	0.110941	-4.4343	FALSE	Downregulated	Organic compounds	Lipids and lipid-like molecules	Fatty Acyls	Fatty acids and conjugates	Very long-chain fatty acids	Day 35 vs Day 0	TR
HMDB0000870	105	0.0430937	13.8065	1.98342	0.0477822	0.119512	-4.51469	FALSE	Upregulated	Organic compounds	Organic nitrogen compounds	Organonitrogen compounds	Amines	2-arylethylamines	Day 35 vs Day 0	TR
HMDB0001855	423	0.05514	12.9113	1.97659	0.0485517	0.119512	-4.5278	FALSE	Upregulated	Organic compounds	Organoheterocyclic compounds	Indoles and derivatives	Hydroxyindoles	Hydroxyindoles	Day 35 vs Day 0	TR
HMDB0006215	249	-0.0391997	13.9244	-1.97665	0.0485455	0.119512	-4.5277	FALSE	Downregulated	Organic compounds	Benzenoids	Naphthalenes		Naphthalenes	Day 35 vs Day 0	TR
HMDB0002012	858	-0.0768047	12.9233	-1.94293	0.0524979	0.125995	-4.59176	FALSE	Downregulated	Organic compounds	Lipids and lipid-like molecules	Prenol lipids	Quinone and hydroquinone lipids	Ubiquinones	Day 35 vs Day 0	TR
HMDB0004400	530	-0.186061	16.883	-1.94484	0.0522677	0.125995	-4.58817	FALSE	Downregulated	Organic compounds	Organic nitrogen compounds	Organonitrogen compounds	N-arylamides	N-acetylarylamines	Day 35 vs Day 0	TR
HMDB0000061	1809	-0.0620079	12.9624	-1.92155	0.0551424	0.130708	-4.63183	FALSE	Downregulated	Organic compounds	Nucleosides, nucleotides, and analogues	Purine nucleotides	Purine ribonucleotides	Purine ribonucleoside 3',5'-bisphosphates	Day 35 vs Day 0	TR
HMDB0001270	953	-0.0658243	12.3022	-1.86509	0.0626635	0.146724	-4.73552	FALSE	Downregulated	Organic compounds	Organic acids and derivatives	Organic phosphoric acids and derivatives	Phosphate esters	Acyl monophosphates	Day 35 vs Day 0	TR
HMDB0000682	635	0.153019	17.2277	1.81733	0.0696726	0.16117	-4.82086	FALSE	Upregulated	Organic compounds	Organic acids and derivatives	Organic sulfuric acids and derivatives	Arylsulfates	Arylsulfates	Day 35 vs Day 0	TR
HMDB0000077	1089	-0.073589	12.6457	-1.80969	0.0708513	0.161946	-4.8343	FALSE	Downregulated	Organic compounds	Lipids and lipid-like molecules	Steroids and steroid derivatives	Androstane steroids	Androgens and derivatives	Day 35 vs Day 0	TR
HMDB0000036	2117	0.0922212	13.81	1.79519	0.0731335	0.163275	-4.85967	FALSE	Upregulated	Organic compounds	Lipids and lipid-like molecules	Steroids and steroid derivatives	Bile acids, alcohols and derivatives	Trihydroxy bile acids, alcohols and derivatives	Day 35 vs Day 0	TR
HMDB0002265	1354	-0.0947191	14.1618	-1.79966	0.0724231	0.163275	-4.85186	FALSE	Downregulated	Organic compounds	Lipids and lipid-like molecules	Fatty Acyls	Eicosanoids	Hydroxyeicosatrienoic acids	Day 35 vs Day 0	TR
HMDB0000267	189	0.0431007	17.3781	1.78101	0.0754239	0.164561	-4.88428	FALSE	Upregulated	Organic compounds	Organic acids and derivatives	Carboxylic acids and derivatives	Amino acids, peptides, and analogues	Alpha amino acids and derivatives	Day 35 vs Day 0	TR
HMDB0011635	484	0.230784	21.2248	1.78429	0.0748895	0.164561	-4.87861	FALSE	Upregulated	Organic compounds	Organic acids and derivatives	Organic sulfuric acids and derivatives	Arylsulfates	Phenylsulfates	Day 35 vs Day 0	TR
HMDB0002302	488	0.0639035	15.333	1.75282	0.0801501	0.172908	-4.93263	FALSE	Upregulated	Organic compounds	Organoheterocyclic compounds	Indoles and derivatives	Indolyl carboxylic acids and derivatives	Indolyl carboxylic acids and derivatives	Day 35 vs Day 0	TR
HMDB0000308	1551	-0.0448747	13.2621	-1.7204	0.0858823	0.183216	-4.9873	FALSE	Downregulated	Organic compounds	Lipids and lipid-like molecules	Steroids and steroid derivatives	Bile acids, alcohols and derivatives	Monohydroxy bile acids, alcohols and derivatives	Day 35 vs Day 0	TR
HMDB0000078	428	-0.069484	14.8215	-1.69665	0.0902895	0.190501	-5.02672	FALSE	Downregulated	Organic compounds	Organic acids and derivatives	Carboxylic acids and derivatives	Amino acids, peptides, and analogues	Dipeptides	Day 35 vs Day 0	TR
HMDB0000039	47	0.0346892	13.6832	1.6675	0.0959447	0.200232	-5.07434	FALSE	Upregulated	Organic compounds	Lipids and lipid-like molecules	Fatty Acyls	Fatty acids and conjugates	Straight chain fatty acids	Day 35 vs Day 0	TR
HMDB0000208	259	0.0496887	13.7289	1.65473	0.0985105	0.201462	-5.09495	FALSE	Upregulated	Organic compounds	Organic acids and derivatives	Keto acids and derivatives	Gamma-keto acids and derivatives	Gamma-keto acids and derivatives	Day 35 vs Day 0	TR
HMDB0000714	435	0.197183	17.8278	1.65074	0.0993216	0.201462	-5.10134	FALSE	Upregulated	Organic compounds	Benzenoids	Benzene and substituted derivatives	Benzoic acids and derivatives	Hippuric acids	Day 35 vs Day 0	TR
HMDB0000721	397	-0.0266962	15.2443	-1.64898	0.0996816	0.201462	-5.10416	FALSE	Downregulated	Organic compounds	Organic acids and derivatives	Carboxylic acids and derivatives	Amino acids, peptides, and analogues	Dipeptides	Day 35 vs Day 0	TR
HMDB0000764	276	0.0762957	14.6618	1.62848	0.103955	0.205997	-5.1368	FALSE	Upregulated	Organic compounds	Phenylpropanoids and polyketides	Phenylpropanoic acids		Phenylpropanoic acids	Day 35 vs Day 0	TR
HMDB0030254	791	-0.179689	17.7727	-1.62793	0.104072	0.205997	-5.13767	FALSE	Downregulated	Organic compounds	Phenylpropanoids and polyketides	Phenylpropanoic acids		Phenylpropanoic acids	Day 35 vs Day 0	TR
HMDB0011538	1455	-0.0760814	13.7013	-1.59812	0.110551	0.21659	-5.18441	FALSE	Downregulated	Organic compounds	Lipids and lipid-like molecules	Fatty Acyls	Lineolic acids and derivatives	Lineolic acids and derivatives	Day 35 vs Day 0	TR
HMDB0000641	261	0.0310989	19.9151	1.55568	0.120319	0.233347	-5.24944	FALSE	Upregulated	Organic compounds	Organic acids and derivatives	Carboxylic acids and derivatives	Amino acids, peptides, and analogues	L-alpha-amino acids	Day 35 vs Day 0	TR
HMDB0000148	265	0.0626093	16.0068	1.52835	0.12696	0.243763	-5.29041	FALSE	Upregulated	Organic compounds	Organic acids and derivatives	Carboxylic acids and derivatives	Amino acids, peptides, and analogues	Glutamic acid and derivatives	Day 35 vs Day 0	TR
HMDB0000725	199	0.0480928	15.0475	1.45607	0.145904	0.275989	-5.39528	FALSE	Upregulated	Organic compounds	Organic acids and derivatives	Carboxylic acids and derivatives	Amino acids, peptides, and analogues	Proline and derivatives	Day 35 vs Day 0	TR
HMDB0013674	173	0.112634	15.4041	1.45349	0.146619	0.275989	-5.39893	FALSE	Upregulated	Organic compounds	Benzenoids	Phenols	Benzenetriols and derivatives	5-unsubstituted pyrrogallols	Day 35 vs Day 0	TR
HMDB0000119	26	0.0353392	13.6342	1.42419	0.154917	0.288778	-5.43992	FALSE	Upregulated	Organic compounds	Organic acids and derivatives	Carboxylic acids and derivatives	Carboxylic acids	Carboxylic acids	Day 35 vs Day 0	TR
HMDB0003933	1565	-0.0918452	13.5623	-1.40838	0.159544	0.294543	-5.46171	FALSE	Downregulated	Organic compounds	Organic acids and derivatives	Carboxylic acids and derivatives	Amino acids, peptides, and analogues	L-alpha-amino acids	Day 35 vs Day 0	TR
HMDB0000127	506	0.0520417	13.7271	1.39244	0.164314	0.295056	-5.48343	FALSE	Upregulated	Organic compounds	Organic oxygen compounds	Organooxygen compounds	Carbohydrates and carbohydrate conjugates	Glucuronic acid derivatives	Day 35 vs Day 0	TR
HMDB0000653	1970	0.0760267	15.5915	1.402	0.161439	0.295056	-5.47043	FALSE	Upregulated	Organic compounds	Lipids and lipid-like molecules	Steroids and steroid derivatives	Cholestane steroids	Cholesterols and derivatives	Day 35 vs Day 0	TR
HMDB0000792	561	-0.0661723	13.6685	-1.38734	0.165859	0.295056	-5.49031	FALSE	Downregulated	Organic compounds	Lipids and lipid-like molecules	Fatty Acyls	Fatty acids and conjugates	Medium-chain fatty acids	Day 35 vs Day 0	TR
HMDB0010343	1594	-0.103899	12.3513	-1.38698	0.165969	0.295056	-5.4908	FALSE	Downregulated	Organic compounds	Organic oxygen compounds	Organooxygen compounds	Carbohydrates and carbohydrate conjugates	O-glucuronides	Day 35 vs Day 0	TR
HMDB0000510	335	0.0274428	14.0542	1.35421	0.176188	0.310113	-5.53451	FALSE	Upregulated	Organic compounds	Organic acids and derivatives	Carboxylic acids and derivatives	Amino acids, peptides, and analogues	L-alpha-amino acids	Day 35 vs Day 0	TR
HMDB0000555	324	0.0387857	13.6405	1.34957	0.177669	0.310113	-5.5406	FALSE	Upregulated	Organic compounds	Lipids and lipid-like molecules	Fatty Acyls	Fatty acids and conjugates	Medium-chain fatty acids	Day 35 vs Day 0	TR
HMDB0000620	193	0.0477912	16.2565	1.34074	0.180518	0.312247	-5.55216	FALSE	Upregulated	Organic compounds	Organic acids and derivatives	Carboxylic acids and derivatives	Dicarboxylic acids and derivatives	Dicarboxylic acids and derivatives	Day 35 vs Day 0	TR
HMDB0000092	84	0.0317007	14.9272	1.33249	0.183212	0.314078	-5.56289	FALSE	Upregulated	Organic compounds	Organic acids and derivatives	Carboxylic acids and derivatives	Amino acids, peptides, and analogues	Alpha amino acids	Day 35 vs Day 0	TR
HMDB0002294	1556	-0.0526017	12.7129	-1.30356	0.19289	0.324967	-5.6	FALSE	Downregulated	Organic compounds	Lipids and lipid-like molecules	Fatty Acyls	Fatty acids and conjugates	Very long-chain fatty acids	Day 35 vs Day 0	TR
HMDB0011536	1467	-0.0579735	13.1992	-1.30339	0.192949	0.324967	-5.60022	FALSE	Downregulated	Organic compounds	Lipids and lipid-like molecules	Glycerolipids	Monoradylglycerols	2-monoacylglycerols	Day 35 vs Day 0	TR
HMDB0001961	1211	0.0483994	13.3623	1.27629	0.202354	0.337843	-5.63424	FALSE	Upregulated	Organic compounds	Nucleosides, nucleotides, and analogues	Purine nucleosides		Purine nucleosides	Day 35 vs Day 0	TR
HMDB0000098	275	0.0615186	15.9065	1.26604	0.205996	0.340959	-5.64691	FALSE	Upregulated	Organic compounds	Organic oxygen compounds	Organooxygen compounds	Carbohydrates and carbohydrate conjugates	Pentoses	Day 35 vs Day 0	TR
HMDB0001545	368	-0.0487063	14.0009	-1.24475	0.213715	0.350712	-5.67293	FALSE	Downregulated	Organic compounds	Organoheterocyclic compounds	Pyridines and derivatives	Pyridine carboxaldehydes	Pyridoxals and derivatives	Day 35 vs Day 0	TR
HMDB0002209	801	0.0584295	13.4332	1.19829	0.231285	0.376329	-5.72819	FALSE	Upregulated	Organic compounds	Phenylpropanoids and polyketides	Isoflavonoids	Isoflavans	Isoflavanols	Day 35 vs Day 0	TR
HMDB0000730	257	0.0385559	13.7258	1.16905	0.242853	0.391829	-5.76188	FALSE	Upregulated	Organic compounds	Organic acids and derivatives	Carboxylic acids and derivatives	Amino acids, peptides, and analogues	N-acyl-alpha amino acids	Day 35 vs Day 0	TR
HMDB0000191	210	-0.0213258	15.1975	-1.14499	0.252678	0.404285	-5.789	FALSE	Downregulated	Organic compounds	Organic acids and derivatives	Carboxylic acids and derivatives	Amino acids, peptides, and analogues	Aspartic acid and derivatives	Day 35 vs Day 0	TR
HMDB0000296	814	0.0275825	16.0244	1.12287	0.26195	0.406809	-5.81342	FALSE	Upregulated	Organic compounds	Nucleosides, nucleotides, and analogues	Pyrimidine nucleosides		Pyrimidine nucleosides	Day 35 vs Day 0	TR
HMDB0000549	43	0.027304	16.5925	1.12103	0.262731	0.406809	-5.81543	FALSE	Upregulated	Organic compounds	Organoheterocyclic compounds	Lactones	Gamma butyrolactones	Gamma butyrolactones	Day 35 vs Day 0	TR
HMDB0012127	596	0.050634	13.8179	1.12854	0.25955	0.406809	-5.80721	FALSE	Upregulated	Organic compounds	Phenylpropanoids and polyketides	Phenylpropanoic acids		Phenylpropanoic acids	Day 35 vs Day 0	TR
HMDB0013333	1740	-0.0374058	12.6673	-1.12131	0.262611	0.406809	-5.81513	FALSE	Downregulated	Organic compounds	Lipids and lipid-like molecules	Fatty Acyls	Fatty acid esters	Acyl carnitines	Day 35 vs Day 0	TR
HMDB0002364	1932	0.0586658	13.1503	1.07594	0.282394	0.433758	-5.86368	FALSE	Upregulated	Organic compounds	Lipids and lipid-like molecules	Prenol lipids	Triterpenoids	Triterpenoids	Day 35 vs Day 0	TR
HMDB0000613	223	0.0355827	16.3681	1.05648	0.291182	0.443706	-5.88389	FALSE	Upregulated	Organic compounds	Organic oxygen compounds	Organooxygen compounds	Carbohydrates and carbohydrate conjugates	Sugar acids and derivatives	Day 35 vs Day 0	TR
HMDB0000118	443	0.0335415	15.4728	1.04375	0.297029	0.449052	-5.89691	FALSE	Upregulated	Organic compounds	Benzenoids	Phenols	Methoxyphenols	Methoxyphenols	Day 35 vs Day 0	TR
HMDB0002062	848	0.0307267	12.8842	1.02949	0.303671	0.455507	-5.91131	FALSE	Upregulated	Organic compounds	Organic acids and derivatives	Organic sulfuric acids and derivatives	Arylsulfates	Phenylsulfates	Day 35 vs Day 0	TR
HMDB0000623	730	-0.070377	14.0624	-0.998727	0.318335	0.473801	-5.94171	FALSE	Downregulated	Organic compounds	Lipids and lipid-like molecules	Fatty Acyls	Fatty acids and conjugates	Medium-chain fatty acids	Day 35 vs Day 0	TR
HMDB0000246	24	-0.0289048	12.3023	-0.986955	0.324068	0.478624	-5.9531	FALSE	Downregulated	Organic compounds	Organoheterocyclic compounds	Tetrahydrofurans		Tetrahydrofurans	Day 35 vs Day 0	TR
HMDB0000214	208	0.02495	17.4944	0.960443	0.337225	0.494253	-5.97825	FALSE	Upregulated	Organic compounds	Organic acids and derivatives	Carboxylic acids and derivatives	Amino acids, peptides, and analogues	L-alpha-amino acids	Day 35 vs Day 0	TR
HMDB0000115	32	-0.0126534	15.4413	-0.947299	0.343873	0.500179	-5.99047	FALSE	Downregulated	Organic compounds	Organic acids and derivatives	Hydroxy acids and derivatives	Alpha hydroxy acids and derivatives	Alpha hydroxy acids and derivatives	Day 35 vs Day 0	TR
HMDB0000079	186	0.0170231	16.7719	0.921958	0.356926	0.512568	-6.01355	FALSE	Upregulated	Organic compounds	Organoheterocyclic compounds	Diazines	Pyrimidines and pyrimidine derivatives	Pyrimidones	Day 35 vs Day 0	TR
HMDB0000174	354	-0.0396778	17.8777	-0.920418	0.357729	0.512568	-6.01494	FALSE	Downregulated	Organic compounds	Organic oxygen compounds	Organooxygen compounds	Carbohydrates and carbohydrate conjugates	Hexoses	Day 35 vs Day 0	TR
HMDB0000788	1084	-0.0369706	13.6019	-0.89867	0.369194	0.525076	-6.03422	FALSE	Downregulated	Organic compounds	Nucleosides, nucleotides, and analogues	Pyrimidine nucleosides		Pyrimidine nucleosides	Day 35 vs Day 0	TR
HMDB0000486	327	-0.0398816	13.9579	-0.89277	0.372343	0.525661	-6.03937	FALSE	Downregulated	Organic compounds	Organic acids and derivatives	Hydroxy acids and derivatives	Medium-chain hydroxy acids and derivatives	Medium-chain hydroxy acids and derivatives	Day 35 vs Day 0	TR
HMDB0002639	2110	0.0481661	13.5258	0.881266	0.378531	0.530497	-6.04931	FALSE	Upregulated	Organic compounds	Lipids and lipid-like molecules	Steroids and steroid derivatives	Bile acids, alcohols and derivatives	Glycinated bile acids and derivatives	Day 35 vs Day 0	TR
HMDB0000671	577	0.0328183	15.062	0.865109	0.38733	0.538893	-6.06307	FALSE	Upregulated	Organic compounds	Organoheterocyclic compounds	Indoles and derivatives	Indolyl carboxylic acids and derivatives	Indolyl carboxylic acids and derivatives	Day 35 vs Day 0	TR
HMDB0000359	1848	-0.0411627	14.6388	-0.825719	0.409296	0.565359	-6.09553	FALSE	Downregulated	Organic compounds	Lipids and lipid-like molecules	Steroids and steroid derivatives	Bile acids, alcohols and derivatives	Dihydroxy bile acids, alcohols and derivatives	Day 35 vs Day 0	TR
HMDB0000289	372	0.0226321	21.3069	0.814051	0.415943	0.56639	-6.10486	FALSE	Upregulated	Organic compounds	Organoheterocyclic compounds	Imidazopyrimidines	Purines and purine derivatives	Xanthines	Day 35 vs Day 0	TR
HMDB0011771	2389	0.0148607	13.0018	0.818709	0.413282	0.56639	-6.10115	FALSE	Upregulated	Organic compounds	Lipids and lipid-like molecules	Sphingolipids	Ceramides	Ceramides	Day 35 vs Day 0	TR
HMDB0010325	679	0.0614931	13.1924	0.804306	0.421544	0.569974	-6.11254	FALSE	Upregulated	Organic compounds	Organic oxygen compounds	Organooxygen compounds	Carbohydrates and carbohydrate conjugates	O-glucuronides	Day 35 vs Day 0	TR
HMDB0000152	296	-0.0453617	15.932	-0.736833	0.461516	0.609317	-6.16324	FALSE	Downregulated	Organic compounds	Benzenoids	Benzene and substituted derivatives	Benzoic acids and derivatives	Hydroxybenzoic acid derivatives	Day 35 vs Day 0	TR
HMDB0000246	23	-0.0226276	12.5008	-0.73034	0.465471	0.609317	-6.16788	FALSE	Downregulated	Organic compounds	Organoheterocyclic compounds	Tetrahydrofurans		Tetrahydrofurans	Day 35 vs Day 0	TR
HMDB0000565	515	-0.0421186	17.2186	-0.73303	0.46383	0.609317	-6.16596	FALSE	Downregulated	Organic compounds	Organic acids and derivatives	Hydroxy acids and derivatives	Medium-chain hydroxy acids and derivatives	Medium-chain hydroxy acids and derivatives	Day 35 vs Day 0	TR
HMDB0001434	618	-0.0706604	13.8847	-0.734581	0.462886	0.609317	-6.16486	FALSE	Downregulated	Organic compounds	Organic acids and derivatives	Carboxylic acids and derivatives	Amino acids, peptides, and analogues	Tyrosine and derivatives	Day 35 vs Day 0	TR
HMDB0010318	2070	-0.0254764	13.1608	-0.728643	0.466508	0.609317	-6.16909	FALSE	Downregulated	Organic compounds	Lipids and lipid-like molecules	Steroids and steroid derivatives	Steroidal glycosides	Steroid glucuronide conjugates	Day 35 vs Day 0	TR
HMDB0002039	42	0.0133282	12.533	0.719473	0.472133	0.612497	-6.17557	FALSE	Upregulated	Organic compounds	Organoheterocyclic compounds	Pyrrolidines	Pyrrolidones	Pyrrolidine-2-ones	Day 35 vs Day 0	TR
HMDB0001970	442	-0.04263	15.5438	-0.699025	0.484811	0.624723	-6.18971	FALSE	Downregulated	Organic compounds	Organoheterocyclic compounds	Imidazopyrimidines	Purines and purine derivatives	Xanthines	Day 35 vs Day 0	TR
HMDB0000450	343	-0.0147789	12.6337	-0.684819	0.493726	0.631969	-6.1993	FALSE	Downregulated	Organic compounds	Organic acids and derivatives	Carboxylic acids and derivatives	Amino acids, peptides, and analogues	L-alpha-amino acids	Day 35 vs Day 0	TR
HMDB0006893	1702	-0.0313941	12.9481	-0.63732	0.524163	0.6621	-6.22992	FALSE	Downregulated	Organic compounds	Lipids and lipid-like molecules	Steroids and steroid derivatives	Cholestane steroids	Cholesterols and derivatives	Day 35 vs Day 0	TR
HMDB0031517	508	0.0168518	13.1498	0.640267	0.522247	0.6621	-6.22808	FALSE	Upregulated	Organic compounds	Organic acids and derivatives	Hydroxy acids and derivatives	Medium-chain hydroxy acids and derivatives	Medium-chain hydroxy acids and derivatives	Day 35 vs Day 0	TR
HMDB0013302	1216	-0.0212851	14.2822	-0.631743	0.527799	0.662336	-6.23337	FALSE	Downregulated	Organic compounds	Organic acids and derivatives	Carboxylic acids and derivatives	Amino acids, peptides, and analogues	Dipeptides	Day 35 vs Day 0	TR
HMDB0002203	486	-0.028533	14.8548	-0.619533	0.535804	0.668015	-6.24082	FALSE	Downregulated	Organic compounds	Organic acids and derivatives	Hydroxy acids and derivatives	Medium-chain hydroxy acids and derivatives	Medium-chain hydroxy acids and derivatives	Day 35 vs Day 0	TR
HMDB0000107	445	0.0526678	15.9178	0.60533	0.545192	0.672777	-6.24931	FALSE	Upregulated	Organic compounds	Organic oxygen compounds	Organooxygen compounds	Carbohydrates and carbohydrate conjugates	Sugar alcohols	Day 35 vs Day 0	TR
HMDB0002670	985	-0.0279084	13.9367	-0.603163	0.546631	0.672777	-6.25059	FALSE	Downregulated	Organic compounds	Phenylpropanoids and polyketides	Flavonoids	Flavans	Flavanones	Day 35 vs Day 0	TR
HMDB0000321	341	0.0152414	16.6728	0.595274	0.551888	0.67492	-6.2552	FALSE	Upregulated	Organic compounds	Lipids and lipid-like molecules	Fatty Acyls	Fatty acids and conjugates	Medium-chain fatty acids	Day 35 vs Day 0	TR
HMDB0000950	2323	0.0113022	12.5923	0.583785	0.559588	0.675728	-6.2618	FALSE	Upregulated	Organic compounds	Lipids and lipid-like molecules	Sphingolipids	Ceramides	Ceramides	Day 35 vs Day 0	TR
HMDB0001244	1344	-0.0512131	16.0658	-0.585626	0.55835	0.675728	-6.26075	FALSE	Downregulated	Organic compounds	Lipids and lipid-like molecules	Fatty Acyls	Eicosanoids	Prostaglandins and related compounds	Day 35 vs Day 0	TR
HMDB0000348	1651	-0.0473014	16.3643	-0.565055	0.57225	0.6867	-6.2723	FALSE	Downregulated	Organic compounds	Lipids and lipid-like molecules	Steroids and steroid derivatives	Bile acids, alcohols and derivatives	Dihydroxy bile acids, alcohols and derivatives	Day 35 vs Day 0	TR
HMDB0000709	1129	0.0141042	14.8028	0.512337	0.608606	0.725791	-6.3	FALSE	Upregulated	Organic compounds	Organic acids and derivatives	Carboxylic acids and derivatives	Amino acids, peptides, and analogues	Dipeptides	Day 35 vs Day 0	TR
HMDB0001866	459	0.0228712	13.7857	0.496913	0.619435	0.730023	-6.3076	FALSE	Upregulated	Organic compounds	Benzenoids	Phenols	Benzenediols	Catechols	Day 35 vs Day 0	TR
HMDB0013623	1207	-0.0502938	14.6682	-0.496453	0.619759	0.730023	-6.30782	FALSE	Downregulated	Organic compounds	Lipids and lipid-like molecules	Fatty Acyls	Fatty acids and conjugates	Long-chain fatty acids	Day 35 vs Day 0	TR
HMDB0000292	289	-0.0845743	14.131	-0.488991	0.625029	0.731742	-6.31141	FALSE	Downregulated	Organic compounds	Organoheterocyclic compounds	Imidazopyrimidines	Purines and purine derivatives	Xanthines	Day 35 vs Day 0	TR
HMDB0001160	1456	-0.0217892	13.5929	-0.466666	0.64091	0.741294	-6.32182	FALSE	Downregulated	Organic compounds	Lipids and lipid-like molecules	Fatty Acyls	Fatty acids and conjugates	Very long-chain fatty acids	Day 35 vs Day 0	TR
HMDB0005766	1005	0.0153163	13.5358	0.469621	0.638799	0.741294	-6.32047	FALSE	Upregulated	Organic compounds	Organic acids and derivatives	Carboxylic acids and derivatives	Amino acids, peptides, and analogues	Oligopeptides	Day 35 vs Day 0	TR
HMDB0000904	414	0.0161626	15.3296	0.460327	0.64545	0.742075	-6.32468	FALSE	Upregulated	Organic compounds	Organic acids and derivatives	Carboxylic acids and derivatives	Amino acids, peptides, and analogues	L-alpha-amino acids	Day 35 vs Day 0	TR
HMDB0000019	130	0.0122634	15.4534	0.41992	0.674696	0.771081	-6.34204	FALSE	Upregulated	Organic compounds	Organic acids and derivatives	Keto acids and derivatives	Short-chain keto acids and derivatives	Short-chain keto acids and derivatives	Day 35 vs Day 0	TR
HMDB0010165	2486	-0.0075452	13.9346	-0.396155	0.692133	0.784945	-6.3515	FALSE	Downregulated	Organic compounds	Lipids and lipid-like molecules	Glycerophospholipids	Glycerophosphoserines	Phosphatidylserines	Day 35 vs Day 0	TR
HMDB0011628	1988	0.0251386	13.7504	0.392265	0.695004	0.784945	-6.35299	FALSE	Upregulated	Organic compounds	Lipids and lipid-like molecules	Prenol lipids	Triterpenoids	Triterpenoids	Day 35 vs Day 0	TR
HMDB0002149	340	-0.0153519	13.9415	-0.360058	0.718932	0.807222	-6.36482	FALSE	Downregulated	Organic compounds	Phenylpropanoids and polyketides	Coumarins and derivatives	Hydroxycoumarins	Hydroxycoumarins	Day 35 vs Day 0	TR
HMDB0003357	406	0.0139048	15.818	0.352795	0.724368	0.808597	-6.36734	FALSE	Upregulated	Organic compounds	Organic acids and derivatives	Carboxylic acids and derivatives	Amino acids, peptides, and analogues	N-acyl-L-alpha-amino acids	Day 35 vs Day 0	TR
HMDB0000042	8	-0.0100665	16.0679	-0.328576	0.742592	0.824149	-6.37539	FALSE	Downregulated	Organic compounds	Organic acids and derivatives	Carboxylic acids and derivatives	Carboxylic acids	Carboxylic acids	Day 35 vs Day 0	TR
HMDB0010380	1963	0.00994483	13.9662	0.320312	0.748845	0.826312	-6.37801	FALSE	Upregulated	Organic compounds	Lipids and lipid-like molecules	Glycerophospholipids	Glycerophosphocholines	1-acyl-sn-glycero-3-phosphocholines	Day 35 vs Day 0	TR
HMDB0000337	152	0.00778555	16.8086	0.293362	0.769348	0.844085	-6.38608	FALSE	Upregulated	Organic compounds	Organic acids and derivatives	Hydroxy acids and derivatives	Beta hydroxy acids and derivatives	Beta hydroxy acids and derivatives	Day 35 vs Day 0	TR
HMDB0003869	1006	0.014115	12.8318	0.286034	0.774953	0.845403	-6.38815	FALSE	Upregulated	Organic compounds	Organic acids and derivatives	Carboxylic acids and derivatives	Amino acids, peptides, and analogues	Glutamine and derivatives	Day 35 vs Day 0	TR
HMDB0000230	1196	0.00629697	13.6522	0.244863	0.806647	0.870091	-6.39882	FALSE	Upregulated	Organic compounds	Organic oxygen compounds	Organooxygen compounds	Carbohydrates and carbohydrate conjugates	N-acylneuraminic acids	Day 35 vs Day 0	TR
HMDB0004230	102	-0.00614065	13.2052	-0.248327	0.803967	0.870091	-6.39799	FALSE	Downregulated	Organic compounds	Organoheterocyclic compounds	Pyrroles	Pyrrole carboxylic acids and derivatives	Pyrrole 2-carboxylic acids	Day 35 vs Day 0	TR
HMDB0002356	1666	-0.0133407	13.3622	-0.226068	0.821226	0.875975	-6.40314	FALSE	Downregulated	Organic compounds	Lipids and lipid-like molecules	Fatty Acyls	Fatty acids and conjugates	Very long-chain fatty acids	Day 35 vs Day 0	TR
HMDB0007893	2489	0.00546119	14.1014	0.231666	0.816877	0.875975	-6.40189	FALSE	Upregulated	Organic compounds	Lipids and lipid-like molecules	Glycerophospholipids	Glycerophosphocholines	Phosphatidylcholines	Day 35 vs Day 0	TR
HMDB0000394	1001	-0.00556599	12.6705	-0.198351	0.842838	0.894061	-6.40888	FALSE	Downregulated	Organic compounds	Lipids and lipid-like molecules	Fatty Acyls	Fatty acids and conjugates	Long-chain fatty acids	Day 35 vs Day 0	TR
HMDB0000562	116	-0.00394712	17.2512	-0.176932	0.859622	0.906854	-6.4128	FALSE	Downregulated	Organic compounds	Organic acids and derivatives	Carboxylic acids and derivatives	Amino acids, peptides, and analogues	Alpha amino acids and derivatives	Day 35 vs Day 0	TR
HMDB0000544	309	-0.00462353	14.0198	-0.164325	0.869532	0.907337	-6.4149	FALSE	Downregulated	Organic compounds	Organoheterocyclic compounds	Diazines	Pyrimidines and pyrimidine derivatives	Pyrimidones	Day 35 vs Day 0	TR
HMDB0004827	243	0.00540916	12.8756	0.166752	0.867622	0.907337	-6.41451	FALSE	Upregulated	Organic compounds	Organic acids and derivatives	Carboxylic acids and derivatives	Amino acids, peptides, and analogues	Proline and derivatives	Day 35 vs Day 0	TR
HMDB0000094	501	0.00498912	19.6932	0.129559	0.89696	0.930899	-6.41989	FALSE	Upregulated	Organic compounds	Organic acids and derivatives	Carboxylic acids and derivatives	Tricarboxylic acids and derivatives	Tricarboxylic acids and derivatives	Day 35 vs Day 0	TR
HMDB0004148	747	-0.00966968	14.4105	-0.119785	0.904694	0.933878	-6.42108	FALSE	Downregulated	Organic compounds	Organic acids and derivatives	Organic sulfuric acids and derivatives	Arylsulfates	Phenylsulfates	Day 35 vs Day 0	TR
HMDB0000073	294	0.00310422	12.6878	0.0856757	0.931753	0.956666	-6.4245	FALSE	Upregulated	Organic compounds	Benzenoids	Phenols	Benzenediols	Catecholamines and derivatives	Day 35 vs Day 0	TR
HMDB0000251	167	0.00221502	17.0226	0.0763163	0.939193	0.959176	-6.42524	FALSE	Upregulated	Organic compounds	Organic acids and derivatives	Organic sulfonic acids and derivatives	Organosulfonic acids and derivatives	Organosulfonic acids	Day 35 vs Day 0	TR
HMDB0000202	139	0.00191808	15.4128	0.054532	0.95653	0.971713	-6.42663	FALSE	Upregulated	Organic compounds	Organic acids and derivatives	Carboxylic acids and derivatives	Dicarboxylic acids and derivatives	Dicarboxylic acids and derivatives	Day 35 vs Day 0	TR
HMDB0029306	162	0.00155853	12.6452	0.0290466	0.976837	0.98712	-6.42767	FALSE	Upregulated	Organic compounds	Benzenoids	Phenols	1-hydroxy-2-unsubstituted benzenoids	1-hydroxy-2-unsubstituted benzenoids	Day 35 vs Day 0	TR
HMDB0000351	140	0.00109639	16.3622	0.0194812	0.984464	0.989618	-6.42789	FALSE	Upregulated	Organic compounds	Lipids and lipid-like molecules	Fatty Acyls	Fatty acids and conjugates	Hydroxy fatty acids	Day 35 vs Day 0	TR
HMDB0000913	628	7.81436e-05	14.5002	0.00207323	0.998347	0.998347	-6.42808	FALSE	Upregulated	Organic compounds	Phenylpropanoids and polyketides	Phenylpropanoic acids		Phenylpropanoic acids	Day 35 vs Day 0	TR
HMDB0003193	1958	-0.282834	12.8875	-7.0432	5.23548e-12	1.00521e-09	16.7957	TRUE	Downregulated	Organic compounds	Lipids and lipid-like molecules	Steroids and steroid derivatives	Steroidal glycosides	Steroid glucuronide conjugates	Day 35 vs Day 0	NR
HMDB0000806	722	-0.670123	18.315	-6.48802	1.83908e-10	1.76178e-08	13.3998	TRUE	Downregulated	Organic compounds	Lipids and lipid-like molecules	Fatty Acyls	Fatty acids and conjugates	Long-chain fatty acids	Day 35 vs Day 0	NR
HMDB0013622	1128	-0.498611	14.9038	-6.42264	2.75278e-10	1.76178e-08	13.0156	TRUE	Downregulated	Organic compounds	Lipids and lipid-like molecules	Fatty Acyls	Fatty acids and conjugates	Long-chain fatty acids	Day 35 vs Day 0	NR
HMDB0000673	1035	-0.657498	20.838	-6.26069	7.36724e-10	3.53627e-08	12.0786	TRUE	Downregulated	Organic compounds	Lipids and lipid-like molecules	Fatty Acyls	Lineolic acids and derivatives	Lineolic acids and derivatives	Day 35 vs Day 0	NR
HMDB0002186	885	-0.829689	18.622	-6.15543	1.38142e-09	5.30466e-08	11.4808	TRUE	Downregulated	Organic compounds	Lipids and lipid-like molecules	Fatty Acyls	Fatty acids and conjugates	Long-chain fatty acids	Day 35 vs Day 0	NR
HMDB0000826	806	-0.531755	16.1414	-6.08938	2.0402e-09	5.59599e-08	11.1102	TRUE	Downregulated	Organic compounds	Lipids and lipid-like molecules	Fatty Acyls	Fatty acids and conjugates	Long-chain fatty acids	Day 35 vs Day 0	NR
HMDB0002231	1209	-0.628034	16.146	-6.1088	1.81989e-09	5.59599e-08	11.2188	TRUE	Downregulated	Organic compounds	Lipids and lipid-like molecules	Fatty Acyls	Fatty acids and conjugates	Long-chain fatty acids	Day 35 vs Day 0	NR
HMDB0001043	1176	-0.337039	17.3562	-6.06328	2.37781e-09	5.70674e-08	10.9647	TRUE	Downregulated	Organic compounds	Lipids and lipid-like molecules	Fatty Acyls	Fatty acids and conjugates	Long-chain fatty acids	Day 35 vs Day 0	NR
HMDB0000499	708	-0.637462	15.4833	-5.92059	5.43852e-09	1.16022e-07	10.1792	TRUE	Downregulated	Organic compounds	Lipids and lipid-like molecules	Fatty Acyls	Fatty acids and conjugates	Long-chain fatty acids	Day 35 vs Day 0	NR
HMDB0000056	49	0.118219	17.7058	5.8846	6.68327e-09	1.28319e-07	9.98361	TRUE	Upregulated	Organic compounds	Organic acids and derivatives	Carboxylic acids and derivatives	Amino acids, peptides, and analogues	Beta amino acids and derivatives	Day 35 vs Day 0	NR
HMDB0000696	272	0.209323	15.2704	5.85563	7.88274e-09	1.3759e-07	9.82703	TRUE	Upregulated	Organic compounds	Organic acids and derivatives	Carboxylic acids and derivatives	Amino acids, peptides, and analogues	Methionine and derivatives	Day 35 vs Day 0	NR
HMDB0001852	1149	-0.190236	12.9224	-5.81497	9.92736e-09	1.58838e-07	9.60833	TRUE	Downregulated	Organic compounds	Lipids and lipid-like molecules	Prenol lipids	Retinoids	Retinoids	Day 35 vs Day 0	NR
HMDB0002226	1335	-0.405376	14.7126	-5.75401	1.39913e-08	2.06641e-07	9.28307	TRUE	Downregulated	Organic compounds	Lipids and lipid-like molecules	Fatty Acyls	Fatty acids and conjugates	Very long-chain fatty acids	Day 35 vs Day 0	NR
HMDB0001999	1163	-0.387483	15.3116	-5.58511	3.56365e-08	4.88729e-07	8.39776	TRUE	Downregulated	Organic compounds	Lipids and lipid-like molecules	Fatty Acyls	Fatty acids and conjugates	Long-chain fatty acids	Day 35 vs Day 0	NR
HMDB0005060	1194	-0.462777	15.2612	-5.49293	5.87724e-08	7.52286e-07	7.92458	TRUE	Downregulated	Organic compounds	Lipids and lipid-like molecules	Fatty Acyls	Fatty acids and conjugates	Long-chain fatty acids	Day 35 vs Day 0	NR
HMDB0002697	1011	-0.368275	13.3152	-5.44875	7.45093e-08	8.94111e-07	7.70035	TRUE	Downregulated	Organic compounds	Lipids and lipid-like molecules	Steroids and steroid derivatives	Estrane steroids	Estrogens and derivatives	Day 35 vs Day 0	NR
HMDB0001169	97	0.367953	14.7403	5.37557	1.09995e-07	1.24229e-06	7.33243	TRUE	Upregulated	Organic compounds	Benzenoids	Benzene and substituted derivatives	Aniline and substituted anilines	Aniline and substituted anilines	Day 35 vs Day 0	NR
HMDB0000417	1219	-0.278386	15.6012	-5.20738	2.64688e-07	2.70462e-06	6.50406	TRUE	Downregulated	Organic compounds	Lipids and lipid-like molecules	Prenol lipids	Diterpenoids	Acyclic diterpenoids	Day 35 vs Day 0	NR
HMDB0000827	1058	-0.418109	20.787	-5.20523	2.67645e-07	2.70462e-06	6.49359	TRUE	Downregulated	Organic compounds	Lipids and lipid-like molecules	Fatty Acyls	Fatty acids and conjugates	Long-chain fatty acids	Day 35 vs Day 0	NR
HMDB0000026	205	0.143853	15.3934	5.00026	7.55467e-07	7.25248e-06	5.51686	TRUE	Upregulated	Organic compounds	Organic acids and derivatives	Organic carbonic acids and derivatives	Ureas	Ureas	Day 35 vs Day 0	NR
HMDB0000053	1071	-0.204179	12.7987	-4.98568	8.12218e-07	7.42599e-06	5.44877	TRUE	Downregulated	Organic compounds	Lipids and lipid-like molecules	Steroids and steroid derivatives	Androstane steroids	Androgens and derivatives	Day 35 vs Day 0	NR
HMDB0002183	1314	-0.405514	17.1364	-4.79057	2.10497e-06	1.83707e-05	4.55493	TRUE	Downregulated	Organic compounds	Lipids and lipid-like molecules	Fatty Acyls	Fatty acids and conjugates	Very long-chain fatty acids	Day 35 vs Day 0	NR
HMDB0002068	1356	-0.432078	14.012	-4.51677	7.58198e-06	6.3293e-05	3.35629	TRUE	Downregulated	Organic compounds	Lipids and lipid-like molecules	Fatty Acyls	Fatty acids and conjugates	Very long-chain fatty acids	Day 35 vs Day 0	NR
HMDB0000205	353	0.123947	14.0053	4.37982	1.4048e-05	0.000112384	2.78145	TRUE	Upregulated	Organic compounds	Benzenoids	Benzene and substituted derivatives	Phenylpyruvic acid derivatives	Phenylpyruvic acid derivatives	Day 35 vs Day 0	NR
HMDB0000156	214	0.178639	15.157	4.26493	2.32756e-05	0.000178756	2.31192	TRUE	Upregulated	Organic compounds	Organic acids and derivatives	Hydroxy acids and derivatives	Beta hydroxy acids and derivatives	Beta hydroxy acids and derivatives	Day 35 vs Day 0	NR
HMDB0005049	1292	-0.129552	12.1747	-4.18569	3.27504e-05	0.000241849	1.99496	TRUE	Downregulated	Organic compounds	Lipids and lipid-like molecules	Fatty Acyls	Lineolic acids and derivatives	Lineolic acids and derivatives	Day 35 vs Day 0	NR
HMDB0000158	440	0.146177	17.8069	4.08216	5.07497e-05	0.00035037	1.58926	TRUE	Upregulated	Organic compounds	Organic acids and derivatives	Carboxylic acids and derivatives	Amino acids, peptides, and analogues	Tyrosine and derivatives	Day 35 vs Day 0	NR
HMDB0000190	52	0.21227	20.9657	4.08054	5.10957e-05	0.00035037	1.58297	TRUE	Upregulated	Organic compounds	Organic acids and derivatives	Hydroxy acids and derivatives	Alpha hydroxy acids and derivatives	Alpha hydroxy acids and derivatives	Day 35 vs Day 0	NR
HMDB0000008	87	-0.249622	16.9837	-3.979	7.77921e-05	0.000515037	1.19453	TRUE	Downregulated	Organic compounds	Organic acids and derivatives	Hydroxy acids and derivatives	Alpha hydroxy acids and derivatives	Alpha hydroxy acids and derivatives	Day 35 vs Day 0	NR
HMDB0000043	136	0.117161	18.6747	3.92035	9.87663e-05	0.000632105	0.974363	TRUE	Upregulated	Organic compounds	Organic acids and derivatives	Carboxylic acids and derivatives	Amino acids, peptides, and analogues	Alpha amino acids	Day 35 vs Day 0	NR
HMDB0004362	310	-0.16216	13.7448	-3.90504	0.000105065	0.000650724	0.917398	TRUE	Downregulated	Organic compounds	Lipids and lipid-like molecules	Fatty Acyls	Fatty alcohols	Fatty alcohols	Day 35 vs Day 0	NR
HMDB0004667	1127	-0.169523	15.1436	-3.85621	0.000127781	0.000766684	0.737182	TRUE	Downregulated	Organic compounds	Lipids and lipid-like molecules	Fatty Acyls	Lineolic acids and derivatives	Lineolic acids and derivatives	Day 35 vs Day 0	NR
HMDB0005760	893	-0.107707	14.0078	-3.82341	0.000145569	0.000846947	0.617312	TRUE	Downregulated	Organic compounds	Phenylpropanoids and polyketides	Isoflavonoids	Isoflavans	Isoflavanones	Day 35 vs Day 0	NR
HMDB0000299	1053	-0.203271	13.639	-3.80496	0.000156578	0.000884205	0.550309	TRUE	Downregulated	Organic compounds	Nucleosides, nucleotides, and analogues	Purine nucleosides		Purine nucleosides	Day 35 vs Day 0	NR
HMDB0000517	407	0.131604	16.6276	3.77801	0.000174079	0.000954948	0.452988	TRUE	Upregulated	Organic compounds	Organic acids and derivatives	Carboxylic acids and derivatives	Amino acids, peptides, and analogues	L-alpha-amino acids	Day 35 vs Day 0	NR
HMDB0000243	46	0.120497	16.9898	3.69109	0.000243919	0.0013009	0.143652	TRUE	Upregulated	Organic compounds	Organic acids and derivatives	Keto acids and derivatives	Alpha-keto acids and derivatives	Alpha-keto acids and derivatives	Day 35 vs Day 0	NR
HMDB0000631	1907	0.44038	16.688	3.66587	0.000268672	0.00138765	0.0551614	TRUE	Upregulated	Organic compounds	Lipids and lipid-like molecules	Steroids and steroid derivatives	Bile acids, alcohols and derivatives	Glycinated bile acids and derivatives	Day 35 vs Day 0	NR
HMDB0003671	122	-0.093469	11.7677	-3.66012	0.000274638	0.00138765	0.0350611	TRUE	Downregulated	Organic compounds	Organic oxygen compounds	Organooxygen compounds	Carbonyl compounds	Ketones	Day 35 vs Day 0	NR
HMDB0000874	2074	0.372759	14.3992	3.60575	0.000337516	0.00166162	-0.153419	TRUE	Upregulated	Organic compounds	Lipids and lipid-like molecules	Steroids and steroid derivatives	Bile acids, alcohols and derivatives	Taurinated bile acids and derivatives	Day 35 vs Day 0	NR
HMDB0000162	125	0.0894361	18.4997	3.43991	0.000622869	0.00298977	-0.711626	TRUE	Upregulated	Organic compounds	Organic acids and derivatives	Carboxylic acids and derivatives	Amino acids, peptides, and analogues	Proline and derivatives	Day 35 vs Day 0	NR
HMDB0000718	81	0.0656861	14.1658	3.42151	0.00066569	0.00311738	-0.772006	TRUE	Upregulated	Organic compounds	Lipids and lipid-like molecules	Fatty Acyls	Fatty acids and conjugates	Methyl-branched fatty acids	Day 35 vs Day 0	NR
HMDB0000735	603	0.158549	13.0409	3.35611	0.000841132	0.00384517	-0.984118	TRUE	Upregulated	Organic compounds	Organic acids and derivatives	Carboxylic acids and derivatives	Amino acids, peptides, and analogues	N-acyl-alpha amino acids	Day 35 vs Day 0	NR
HMDB0000832	553	-0.0975981	12.7476	-3.33183	0.000916543	0.00409247	-1.06184	TRUE	Downregulated	Organic compounds	Organic acids and derivatives	Carboxylic acids and derivatives	Amino acids, peptides, and analogues	N-acyl-alpha amino acids	Day 35 vs Day 0	NR
HMDB0000134	127	0.0787688	13.1752	3.16776	0.00161536	0.00704886	-1.57293	TRUE	Upregulated	Organic compounds	Organic acids and derivatives	Carboxylic acids and derivatives	Dicarboxylic acids and derivatives	Dicarboxylic acids and derivatives	Day 35 vs Day 0	NR
HMDB0000209	224	0.158785	16.1819	3.12568	0.00186091	0.0079399	-1.7	TRUE	Upregulated	Organic compounds	Benzenoids	Benzene and substituted derivatives		Benzene and substituted derivatives	Day 35 vs Day 0	NR
HMDB0000010	1148	-0.1015	12.7379	-3.09124	0.00208699	0.00871091	-1.80277	TRUE	Downregulated	Organic compounds	Lipids and lipid-like molecules	Steroids and steroid derivatives	Estrane steroids	Estrogens and derivatives	Day 35 vs Day 0	NR
HMDB0000574	156	-0.111629	14.1032	-3.03216	0.00253437	0.0103532	-1.97649	TRUE	Downregulated	Organic compounds	Organic acids and derivatives	Carboxylic acids and derivatives	Amino acids, peptides, and analogues	Cysteine and derivatives	Day 35 vs Day 0	NR
HMDB0000167	147	0.1098	16.7242	3.01409	0.00268782	0.0107513	-2.02897	TRUE	Upregulated	Organic compounds	Organic acids and derivatives	Carboxylic acids and derivatives	Amino acids, peptides, and analogues	L-alpha-amino acids	Day 35 vs Day 0	NR
HMDB0000312	1718	-0.235992	14.4284	-2.98532	0.00294986	0.0113275	-2.11192	TRUE	Downregulated	Organic compounds	Lipids and lipid-like molecules	Steroids and steroid derivatives	Bile acids, alcohols and derivatives	Trihydroxy bile acids, alcohols and derivatives	Day 35 vs Day 0	NR
HMDB0001518	1024	-0.0923523	13.3171	-2.99039	0.00290207	0.0113275	-2.09737	TRUE	Downregulated	Organic compounds	Organoheterocyclic compounds	Benzopyrans	1-benzopyrans	1-benzopyrans	Day 35 vs Day 0	NR
HMDB0000139	90	0.0688575	14.0529	2.90589	0.00379906	0.0143024	-2.3369	TRUE	Upregulated	Organic compounds	Organic oxygen compounds	Organooxygen compounds	Carbohydrates and carbohydrate conjugates	Sugar acids and derivatives	Day 35 vs Day 0	NR
HMDB0003871	1218	-0.216713	16.4862	-2.84319	0.00462067	0.0170609	-2.51034	TRUE	Downregulated	Organic compounds	Lipids and lipid-like molecules	Fatty Acyls	Lineolic acids and derivatives	Lineolic acids and derivatives	Day 35 vs Day 0	NR
HMDB0002040	429	0.107207	13.6847	2.81573	0.00502886	0.0182178	-2.58515	TRUE	Upregulated	Organic compounds	Phenylpropanoids and polyketides	Cinnamic acids and derivatives	Cinnamic acids	Cinnamic acids	Day 35 vs Day 0	NR
HMDB0006059	1514	-0.123981	13.3369	-2.69685	0.00719934	0.0255977	-2.90081	TRUE	Downregulated	Organic compounds	Lipids and lipid-like molecules	Fatty Acyls	Fatty acids and conjugates	Long-chain fatty acids	Day 35 vs Day 0	NR
HMDB0000698	1840	0.133187	13.8412	2.66584	0.00788941	0.0275412	-2.98096	TRUE	Upregulated	Organic compounds	Lipids and lipid-like molecules	Steroids and steroid derivatives	Bile acids, alcohols and derivatives	Glycinated bile acids and derivatives	Day 35 vs Day 0	NR
HMDB0000875	227	0.0581326	13.3582	2.59985	0.00955927	0.0327746	-3.14853	TRUE	Upregulated	Organic compounds	Alkaloids and derivatives			Alkaloids and derivatives	Day 35 vs Day 0	NR
HMDB0000138	1964	0.179988	14.7618	2.56986	0.0104174	0.0350904	-3.22332	TRUE	Upregulated	Organic compounds	Lipids and lipid-like molecules	Steroids and steroid derivatives	Bile acids, alcohols and derivatives	Glycinated bile acids and derivatives	Day 35 vs Day 0	NR
HMDB0000187	89	0.0843404	15.6424	2.4894	0.0130695	0.0432645	-3.41982	TRUE	Upregulated	Organic compounds	Organic acids and derivatives	Carboxylic acids and derivatives	Amino acids, peptides, and analogues	Serine and derivatives	Day 35 vs Day 0	NR
HMDB0000339	319	0.0438475	13.4773	2.46617	0.013939	0.0447845	-3.4754	TRUE	Upregulated	Organic compounds	Organic acids and derivatives	Carboxylic acids and derivatives	Amino acids, peptides, and analogues	N-acyl-alpha amino acids	Day 35 vs Day 0	NR
HMDB0002829	1968	-0.113103	13.5182	-2.46472	0.0139952	0.0447845	-3.47887	TRUE	Downregulated	Organic compounds	Lipids and lipid-like molecules	Steroids and steroid derivatives	Steroidal glycosides	Steroid glucuronide conjugates	Day 35 vs Day 0	NR
HMDB0000227	269	0.0731152	14.5328	2.37158	0.0180311	0.0567536	-3.69647	FALSE	Upregulated	Organic compounds	Lipids and lipid-like molecules	Fatty Acyls	Fatty acids and conjugates	Hydroxy fatty acids	Day 35 vs Day 0	NR
HMDB0000426	268	0.0833868	15.6555	2.33472	0.0198917	0.0616	-3.78034	FALSE	Upregulated	Organic compounds	Lipids and lipid-like molecules	Fatty Acyls	Fatty acids and conjugates	Hydroxy fatty acids	Day 35 vs Day 0	NR
HMDB0000511	399	-0.215941	15.9552	-2.31901	0.0207341	0.0631896	-3.81569	FALSE	Downregulated	Organic compounds	Lipids and lipid-like molecules	Fatty Acyls	Fatty acids and conjugates	Medium-chain fatty acids	Day 35 vs Day 0	NR
HMDB0000122	438	-0.0730842	19.5848	-2.26956	0.0235935	0.0707805	-3.92543	FALSE	Downregulated	Organic compounds	Organic oxygen compounds	Organooxygen compounds	Carbohydrates and carbohydrate conjugates	Hexoses	Day 35 vs Day 0	NR
HMDB0000306	228	0.0528044	12.462	2.23734	0.0256355	0.0757234	-3.99567	FALSE	Upregulated	Organic compounds	Benzenoids	Benzene and substituted derivatives	Phenethylamines	Phenethylamines	Day 35 vs Day 0	NR
HMDB0004259	943	0.205315	16.836	2.19275	0.0287138	0.083531	-4.09126	FALSE	Upregulated	Organic compounds	Organic oxygen compounds	Organooxygen compounds	Carbonyl compounds	Alkyl-phenylketones	Day 35 vs Day 0	NR
HMDB0000197	412	0.0813998	14.2707	2.17989	0.0296593	0.0849938	-4.11849	FALSE	Upregulated	Organic compounds	Organoheterocyclic compounds	Indoles and derivatives	Indolyl carboxylic acids and derivatives	Indole-3-acetic acid derivatives	Day 35 vs Day 0	NR
HMDB0002994	161	0.0526844	12.6539	2.12435	0.0340546	0.0961541	-4.23422	FALSE	Upregulated	Organic compounds	Organic oxygen compounds	Organooxygen compounds	Carbohydrates and carbohydrate conjugates	Sugar alcohols	Day 35 vs Day 0	NR
HMDB0000001	373	0.246742	14.7238	2.1159	0.03477	0.0967514	-4.25157	FALSE	Upregulated	Organic compounds	Organic acids and derivatives	Carboxylic acids and derivatives	Amino acids, peptides, and analogues	Histidine and derivatives	Day 35 vs Day 0	NR
HMDB0000017	453	0.137046	14.8515	2.07763	0.0381743	0.104707	-4.32931	FALSE	Upregulated	Organic compounds	Organoheterocyclic compounds	Pyridines and derivatives	Pyridinecarboxylic acids and derivatives	Pyridinecarboxylic acids	Day 35 vs Day 0	NR
HMDB0000532	133	-0.0547152	14.52	-2.05772	0.0400549	0.106813	-4.3692	FALSE	Downregulated	Organic compounds	Organic acids and derivatives	Carboxylic acids and derivatives	Amino acids, peptides, and analogues	N-acyl-alpha amino acids	Day 35 vs Day 0	NR
HMDB0001167	22	0.0657297	16.2475	2.05879	0.0399516	0.106813	-4.36706	FALSE	Upregulated	Organic compounds	Organic oxygen compounds	Organooxygen compounds	Carbonyl compounds	Alpha ketoaldehydes	Day 35 vs Day 0	NR
HMDB0000872	909	-0.114548	14.7197	-2.04394	0.041402	0.108893	-4.39658	FALSE	Downregulated	Organic compounds	Lipids and lipid-like molecules	Fatty Acyls	Fatty acids and conjugates	Long-chain fatty acids	Day 35 vs Day 0	NR
HMDB0013127	839	-0.0379353	12.2297	-2.03625	0.0421696	0.109413	-4.41177	FALSE	Downregulated	Organic compounds	Lipids and lipid-like molecules	Fatty Acyls	Fatty acid esters	Acyl carnitines	Day 35 vs Day 0	NR
HMDB0000944	1372	-0.111822	13.6795	-2.0248	0.0433361	0.110941	-4.4343	FALSE	Downregulated	Organic compounds	Lipids and lipid-like molecules	Fatty Acyls	Fatty acids and conjugates	Very long-chain fatty acids	Day 35 vs Day 0	NR
HMDB0000870	105	0.0430937	13.8065	1.98342	0.0477822	0.119512	-4.51469	FALSE	Upregulated	Organic compounds	Organic nitrogen compounds	Organonitrogen compounds	Amines	2-arylethylamines	Day 35 vs Day 0	NR
HMDB0001855	423	0.05514	12.9113	1.97659	0.0485517	0.119512	-4.5278	FALSE	Upregulated	Organic compounds	Organoheterocyclic compounds	Indoles and derivatives	Hydroxyindoles	Hydroxyindoles	Day 35 vs Day 0	NR
HMDB0006215	249	-0.0391997	13.9244	-1.97665	0.0485455	0.119512	-4.5277	FALSE	Downregulated	Organic compounds	Benzenoids	Naphthalenes		Naphthalenes	Day 35 vs Day 0	NR
HMDB0002012	858	-0.0768047	12.9233	-1.94293	0.0524979	0.125995	-4.59176	FALSE	Downregulated	Organic compounds	Lipids and lipid-like molecules	Prenol lipids	Quinone and hydroquinone lipids	Ubiquinones	Day 35 vs Day 0	NR
HMDB0004400	530	-0.186061	16.883	-1.94484	0.0522677	0.125995	-4.58817	FALSE	Downregulated	Organic compounds	Organic nitrogen compounds	Organonitrogen compounds	N-arylamides	N-acetylarylamines	Day 35 vs Day 0	NR
HMDB0000061	1809	-0.0620079	12.9624	-1.92155	0.0551424	0.130708	-4.63183	FALSE	Downregulated	Organic compounds	Nucleosides, nucleotides, and analogues	Purine nucleotides	Purine ribonucleotides	Purine ribonucleoside 3',5'-bisphosphates	Day 35 vs Day 0	NR
HMDB0001270	953	-0.0658243	12.3022	-1.86509	0.0626635	0.146724	-4.73552	FALSE	Downregulated	Organic compounds	Organic acids and derivatives	Organic phosphoric acids and derivatives	Phosphate esters	Acyl monophosphates	Day 35 vs Day 0	NR
HMDB0000682	635	0.153019	17.2277	1.81733	0.0696726	0.16117	-4.82086	FALSE	Upregulated	Organic compounds	Organic acids and derivatives	Organic sulfuric acids and derivatives	Arylsulfates	Arylsulfates	Day 35 vs Day 0	NR
HMDB0000077	1089	-0.073589	12.6457	-1.80969	0.0708513	0.161946	-4.8343	FALSE	Downregulated	Organic compounds	Lipids and lipid-like molecules	Steroids and steroid derivatives	Androstane steroids	Androgens and derivatives	Day 35 vs Day 0	NR
HMDB0000036	2117	0.0922212	13.81	1.79519	0.0731335	0.163275	-4.85967	FALSE	Upregulated	Organic compounds	Lipids and lipid-like molecules	Steroids and steroid derivatives	Bile acids, alcohols and derivatives	Trihydroxy bile acids, alcohols and derivatives	Day 35 vs Day 0	NR
HMDB0002265	1354	-0.0947191	14.1618	-1.79966	0.0724231	0.163275	-4.85186	FALSE	Downregulated	Organic compounds	Lipids and lipid-like molecules	Fatty Acyls	Eicosanoids	Hydroxyeicosatrienoic acids	Day 35 vs Day 0	NR
HMDB0000267	189	0.0431007	17.3781	1.78101	0.0754239	0.164561	-4.88428	FALSE	Upregulated	Organic compounds	Organic acids and derivatives	Carboxylic acids and derivatives	Amino acids, peptides, and analogues	Alpha amino acids and derivatives	Day 35 vs Day 0	NR
HMDB0011635	484	0.230784	21.2248	1.78429	0.0748895	0.164561	-4.87861	FALSE	Upregulated	Organic compounds	Organic acids and derivatives	Organic sulfuric acids and derivatives	Arylsulfates	Phenylsulfates	Day 35 vs Day 0	NR
HMDB0002302	488	0.0639035	15.333	1.75282	0.0801501	0.172908	-4.93263	FALSE	Upregulated	Organic compounds	Organoheterocyclic compounds	Indoles and derivatives	Indolyl carboxylic acids and derivatives	Indolyl carboxylic acids and derivatives	Day 35 vs Day 0	NR
HMDB0000308	1551	-0.0448747	13.2621	-1.7204	0.0858823	0.183216	-4.9873	FALSE	Downregulated	Organic compounds	Lipids and lipid-like molecules	Steroids and steroid derivatives	Bile acids, alcohols and derivatives	Monohydroxy bile acids, alcohols and derivatives	Day 35 vs Day 0	NR
HMDB0000078	428	-0.069484	14.8215	-1.69665	0.0902895	0.190501	-5.02672	FALSE	Downregulated	Organic compounds	Organic acids and derivatives	Carboxylic acids and derivatives	Amino acids, peptides, and analogues	Dipeptides	Day 35 vs Day 0	NR
HMDB0000039	47	0.0346892	13.6832	1.6675	0.0959447	0.200232	-5.07434	FALSE	Upregulated	Organic compounds	Lipids and lipid-like molecules	Fatty Acyls	Fatty acids and conjugates	Straight chain fatty acids	Day 35 vs Day 0	NR
HMDB0000208	259	0.0496887	13.7289	1.65473	0.0985105	0.201462	-5.09495	FALSE	Upregulated	Organic compounds	Organic acids and derivatives	Keto acids and derivatives	Gamma-keto acids and derivatives	Gamma-keto acids and derivatives	Day 35 vs Day 0	NR
HMDB0000714	435	0.197183	17.8278	1.65074	0.0993216	0.201462	-5.10134	FALSE	Upregulated	Organic compounds	Benzenoids	Benzene and substituted derivatives	Benzoic acids and derivatives	Hippuric acids	Day 35 vs Day 0	NR
HMDB0000721	397	-0.0266962	15.2443	-1.64898	0.0996816	0.201462	-5.10416	FALSE	Downregulated	Organic compounds	Organic acids and derivatives	Carboxylic acids and derivatives	Amino acids, peptides, and analogues	Dipeptides	Day 35 vs Day 0	NR
HMDB0000764	276	0.0762957	14.6618	1.62848	0.103955	0.205997	-5.1368	FALSE	Upregulated	Organic compounds	Phenylpropanoids and polyketides	Phenylpropanoic acids		Phenylpropanoic acids	Day 35 vs Day 0	NR
HMDB0030254	791	-0.179689	17.7727	-1.62793	0.104072	0.205997	-5.13767	FALSE	Downregulated	Organic compounds	Phenylpropanoids and polyketides	Phenylpropanoic acids		Phenylpropanoic acids	Day 35 vs Day 0	NR
HMDB0011538	1455	-0.0760814	13.7013	-1.59812	0.110551	0.21659	-5.18441	FALSE	Downregulated	Organic compounds	Lipids and lipid-like molecules	Fatty Acyls	Lineolic acids and derivatives	Lineolic acids and derivatives	Day 35 vs Day 0	NR
HMDB0000641	261	0.0310989	19.9151	1.55568	0.120319	0.233347	-5.24944	FALSE	Upregulated	Organic compounds	Organic acids and derivatives	Carboxylic acids and derivatives	Amino acids, peptides, and analogues	L-alpha-amino acids	Day 35 vs Day 0	NR
HMDB0000148	265	0.0626093	16.0068	1.52835	0.12696	0.243763	-5.29041	FALSE	Upregulated	Organic compounds	Organic acids and derivatives	Carboxylic acids and derivatives	Amino acids, peptides, and analogues	Glutamic acid and derivatives	Day 35 vs Day 0	NR
HMDB0000725	199	0.0480928	15.0475	1.45607	0.145904	0.275989	-5.39528	FALSE	Upregulated	Organic compounds	Organic acids and derivatives	Carboxylic acids and derivatives	Amino acids, peptides, and analogues	Proline and derivatives	Day 35 vs Day 0	NR
HMDB0013674	173	0.112634	15.4041	1.45349	0.146619	0.275989	-5.39893	FALSE	Upregulated	Organic compounds	Benzenoids	Phenols	Benzenetriols and derivatives	5-unsubstituted pyrrogallols	Day 35 vs Day 0	NR
HMDB0000119	26	0.0353392	13.6342	1.42419	0.154917	0.288778	-5.43992	FALSE	Upregulated	Organic compounds	Organic acids and derivatives	Carboxylic acids and derivatives	Carboxylic acids	Carboxylic acids	Day 35 vs Day 0	NR
HMDB0003933	1565	-0.0918452	13.5623	-1.40838	0.159544	0.294543	-5.46171	FALSE	Downregulated	Organic compounds	Organic acids and derivatives	Carboxylic acids and derivatives	Amino acids, peptides, and analogues	L-alpha-amino acids	Day 35 vs Day 0	NR
HMDB0000127	506	0.0520417	13.7271	1.39244	0.164314	0.295056	-5.48343	FALSE	Upregulated	Organic compounds	Organic oxygen compounds	Organooxygen compounds	Carbohydrates and carbohydrate conjugates	Glucuronic acid derivatives	Day 35 vs Day 0	NR
HMDB0000653	1970	0.0760267	15.5915	1.402	0.161439	0.295056	-5.47043	FALSE	Upregulated	Organic compounds	Lipids and lipid-like molecules	Steroids and steroid derivatives	Cholestane steroids	Cholesterols and derivatives	Day 35 vs Day 0	NR
HMDB0000792	561	-0.0661723	13.6685	-1.38734	0.165859	0.295056	-5.49031	FALSE	Downregulated	Organic compounds	Lipids and lipid-like molecules	Fatty Acyls	Fatty acids and conjugates	Medium-chain fatty acids	Day 35 vs Day 0	NR
HMDB0010343	1594	-0.103899	12.3513	-1.38698	0.165969	0.295056	-5.4908	FALSE	Downregulated	Organic compounds	Organic oxygen compounds	Organooxygen compounds	Carbohydrates and carbohydrate conjugates	O-glucuronides	Day 35 vs Day 0	NR
HMDB0000510	335	0.0274428	14.0542	1.35421	0.176188	0.310113	-5.53451	FALSE	Upregulated	Organic compounds	Organic acids and derivatives	Carboxylic acids and derivatives	Amino acids, peptides, and analogues	L-alpha-amino acids	Day 35 vs Day 0	NR
HMDB0000555	324	0.0387857	13.6405	1.34957	0.177669	0.310113	-5.5406	FALSE	Upregulated	Organic compounds	Lipids and lipid-like molecules	Fatty Acyls	Fatty acids and conjugates	Medium-chain fatty acids	Day 35 vs Day 0	NR
HMDB0000620	193	0.0477912	16.2565	1.34074	0.180518	0.312247	-5.55216	FALSE	Upregulated	Organic compounds	Organic acids and derivatives	Carboxylic acids and derivatives	Dicarboxylic acids and derivatives	Dicarboxylic acids and derivatives	Day 35 vs Day 0	NR
HMDB0000092	84	0.0317007	14.9272	1.33249	0.183212	0.314078	-5.56289	FALSE	Upregulated	Organic compounds	Organic acids and derivatives	Carboxylic acids and derivatives	Amino acids, peptides, and analogues	Alpha amino acids	Day 35 vs Day 0	NR
HMDB0002294	1556	-0.0526017	12.7129	-1.30356	0.19289	0.324967	-5.6	FALSE	Downregulated	Organic compounds	Lipids and lipid-like molecules	Fatty Acyls	Fatty acids and conjugates	Very long-chain fatty acids	Day 35 vs Day 0	NR
HMDB0011536	1467	-0.0579735	13.1992	-1.30339	0.192949	0.324967	-5.60022	FALSE	Downregulated	Organic compounds	Lipids and lipid-like molecules	Glycerolipids	Monoradylglycerols	2-monoacylglycerols	Day 35 vs Day 0	NR
HMDB0001961	1211	0.0483994	13.3623	1.27629	0.202354	0.337843	-5.63424	FALSE	Upregulated	Organic compounds	Nucleosides, nucleotides, and analogues	Purine nucleosides		Purine nucleosides	Day 35 vs Day 0	NR
HMDB0000098	275	0.0615186	15.9065	1.26604	0.205996	0.340959	-5.64691	FALSE	Upregulated	Organic compounds	Organic oxygen compounds	Organooxygen compounds	Carbohydrates and carbohydrate conjugates	Pentoses	Day 35 vs Day 0	NR
HMDB0001545	368	-0.0487063	14.0009	-1.24475	0.213715	0.350712	-5.67293	FALSE	Downregulated	Organic compounds	Organoheterocyclic compounds	Pyridines and derivatives	Pyridine carboxaldehydes	Pyridoxals and derivatives	Day 35 vs Day 0	NR
HMDB0002209	801	0.0584295	13.4332	1.19829	0.231285	0.376329	-5.72819	FALSE	Upregulated	Organic compounds	Phenylpropanoids and polyketides	Isoflavonoids	Isoflavans	Isoflavanols	Day 35 vs Day 0	NR
HMDB0000730	257	0.0385559	13.7258	1.16905	0.242853	0.391829	-5.76188	FALSE	Upregulated	Organic compounds	Organic acids and derivatives	Carboxylic acids and derivatives	Amino acids, peptides, and analogues	N-acyl-alpha amino acids	Day 35 vs Day 0	NR
HMDB0000191	210	-0.0213258	15.1975	-1.14499	0.252678	0.404285	-5.789	FALSE	Downregulated	Organic compounds	Organic acids and derivatives	Carboxylic acids and derivatives	Amino acids, peptides, and analogues	Aspartic acid and derivatives	Day 35 vs Day 0	NR
HMDB0000296	814	0.0275825	16.0244	1.12287	0.26195	0.406809	-5.81342	FALSE	Upregulated	Organic compounds	Nucleosides, nucleotides, and analogues	Pyrimidine nucleosides		Pyrimidine nucleosides	Day 35 vs Day 0	NR
HMDB0000549	43	0.027304	16.5925	1.12103	0.262731	0.406809	-5.81543	FALSE	Upregulated	Organic compounds	Organoheterocyclic compounds	Lactones	Gamma butyrolactones	Gamma butyrolactones	Day 35 vs Day 0	NR
HMDB0012127	596	0.050634	13.8179	1.12854	0.25955	0.406809	-5.80721	FALSE	Upregulated	Organic compounds	Phenylpropanoids and polyketides	Phenylpropanoic acids		Phenylpropanoic acids	Day 35 vs Day 0	NR
HMDB0013333	1740	-0.0374058	12.6673	-1.12131	0.262611	0.406809	-5.81513	FALSE	Downregulated	Organic compounds	Lipids and lipid-like molecules	Fatty Acyls	Fatty acid esters	Acyl carnitines	Day 35 vs Day 0	NR
HMDB0002364	1932	0.0586658	13.1503	1.07594	0.282394	0.433758	-5.86368	FALSE	Upregulated	Organic compounds	Lipids and lipid-like molecules	Prenol lipids	Triterpenoids	Triterpenoids	Day 35 vs Day 0	NR
HMDB0000613	223	0.0355827	16.3681	1.05648	0.291182	0.443706	-5.88389	FALSE	Upregulated	Organic compounds	Organic oxygen compounds	Organooxygen compounds	Carbohydrates and carbohydrate conjugates	Sugar acids and derivatives	Day 35 vs Day 0	NR
HMDB0000118	443	0.0335415	15.4728	1.04375	0.297029	0.449052	-5.89691	FALSE	Upregulated	Organic compounds	Benzenoids	Phenols	Methoxyphenols	Methoxyphenols	Day 35 vs Day 0	NR
HMDB0002062	848	0.0307267	12.8842	1.02949	0.303671	0.455507	-5.91131	FALSE	Upregulated	Organic compounds	Organic acids and derivatives	Organic sulfuric acids and derivatives	Arylsulfates	Phenylsulfates	Day 35 vs Day 0	NR
HMDB0000623	730	-0.070377	14.0624	-0.998727	0.318335	0.473801	-5.94171	FALSE	Downregulated	Organic compounds	Lipids and lipid-like molecules	Fatty Acyls	Fatty acids and conjugates	Medium-chain fatty acids	Day 35 vs Day 0	NR
HMDB0000246	24	-0.0289048	12.3023	-0.986955	0.324068	0.478624	-5.9531	FALSE	Downregulated	Organic compounds	Organoheterocyclic compounds	Tetrahydrofurans		Tetrahydrofurans	Day 35 vs Day 0	NR
HMDB0000214	208	0.02495	17.4944	0.960443	0.337225	0.494253	-5.97825	FALSE	Upregulated	Organic compounds	Organic acids and derivatives	Carboxylic acids and derivatives	Amino acids, peptides, and analogues	L-alpha-amino acids	Day 35 vs Day 0	NR
HMDB0000115	32	-0.0126534	15.4413	-0.947299	0.343873	0.500179	-5.99047	FALSE	Downregulated	Organic compounds	Organic acids and derivatives	Hydroxy acids and derivatives	Alpha hydroxy acids and derivatives	Alpha hydroxy acids and derivatives	Day 35 vs Day 0	NR
HMDB0000079	186	0.0170231	16.7719	0.921958	0.356926	0.512568	-6.01355	FALSE	Upregulated	Organic compounds	Organoheterocyclic compounds	Diazines	Pyrimidines and pyrimidine derivatives	Pyrimidones	Day 35 vs Day 0	NR
HMDB0000174	354	-0.0396778	17.8777	-0.920418	0.357729	0.512568	-6.01494	FALSE	Downregulated	Organic compounds	Organic oxygen compounds	Organooxygen compounds	Carbohydrates and carbohydrate conjugates	Hexoses	Day 35 vs Day 0	NR
HMDB0000788	1084	-0.0369706	13.6019	-0.89867	0.369194	0.525076	-6.03422	FALSE	Downregulated	Organic compounds	Nucleosides, nucleotides, and analogues	Pyrimidine nucleosides		Pyrimidine nucleosides	Day 35 vs Day 0	NR
HMDB0000486	327	-0.0398816	13.9579	-0.89277	0.372343	0.525661	-6.03937	FALSE	Downregulated	Organic compounds	Organic acids and derivatives	Hydroxy acids and derivatives	Medium-chain hydroxy acids and derivatives	Medium-chain hydroxy acids and derivatives	Day 35 vs Day 0	NR
HMDB0002639	2110	0.0481661	13.5258	0.881266	0.378531	0.530497	-6.04931	FALSE	Upregulated	Organic compounds	Lipids and lipid-like molecules	Steroids and steroid derivatives	Bile acids, alcohols and derivatives	Glycinated bile acids and derivatives	Day 35 vs Day 0	NR
HMDB0000671	577	0.0328183	15.062	0.865109	0.38733	0.538893	-6.06307	FALSE	Upregulated	Organic compounds	Organoheterocyclic compounds	Indoles and derivatives	Indolyl carboxylic acids and derivatives	Indolyl carboxylic acids and derivatives	Day 35 vs Day 0	NR
HMDB0000359	1848	-0.0411627	14.6388	-0.825719	0.409296	0.565359	-6.09553	FALSE	Downregulated	Organic compounds	Lipids and lipid-like molecules	Steroids and steroid derivatives	Bile acids, alcohols and derivatives	Dihydroxy bile acids, alcohols and derivatives	Day 35 vs Day 0	NR
HMDB0000289	372	0.0226321	21.3069	0.814051	0.415943	0.56639	-6.10486	FALSE	Upregulated	Organic compounds	Organoheterocyclic compounds	Imidazopyrimidines	Purines and purine derivatives	Xanthines	Day 35 vs Day 0	NR
HMDB0011771	2389	0.0148607	13.0018	0.818709	0.413282	0.56639	-6.10115	FALSE	Upregulated	Organic compounds	Lipids and lipid-like molecules	Sphingolipids	Ceramides	Ceramides	Day 35 vs Day 0	NR
HMDB0010325	679	0.0614931	13.1924	0.804306	0.421544	0.569974	-6.11254	FALSE	Upregulated	Organic compounds	Organic oxygen compounds	Organooxygen compounds	Carbohydrates and carbohydrate conjugates	O-glucuronides	Day 35 vs Day 0	NR
HMDB0000152	296	-0.0453617	15.932	-0.736833	0.461516	0.609317	-6.16324	FALSE	Downregulated	Organic compounds	Benzenoids	Benzene and substituted derivatives	Benzoic acids and derivatives	Hydroxybenzoic acid derivatives	Day 35 vs Day 0	NR
HMDB0000246	23	-0.0226276	12.5008	-0.73034	0.465471	0.609317	-6.16788	FALSE	Downregulated	Organic compounds	Organoheterocyclic compounds	Tetrahydrofurans		Tetrahydrofurans	Day 35 vs Day 0	NR
HMDB0000565	515	-0.0421186	17.2186	-0.73303	0.46383	0.609317	-6.16596	FALSE	Downregulated	Organic compounds	Organic acids and derivatives	Hydroxy acids and derivatives	Medium-chain hydroxy acids and derivatives	Medium-chain hydroxy acids and derivatives	Day 35 vs Day 0	NR
HMDB0001434	618	-0.0706604	13.8847	-0.734581	0.462886	0.609317	-6.16486	FALSE	Downregulated	Organic compounds	Organic acids and derivatives	Carboxylic acids and derivatives	Amino acids, peptides, and analogues	Tyrosine and derivatives	Day 35 vs Day 0	NR
HMDB0010318	2070	-0.0254764	13.1608	-0.728643	0.466508	0.609317	-6.16909	FALSE	Downregulated	Organic compounds	Lipids and lipid-like molecules	Steroids and steroid derivatives	Steroidal glycosides	Steroid glucuronide conjugates	Day 35 vs Day 0	NR
HMDB0002039	42	0.0133282	12.533	0.719473	0.472133	0.612497	-6.17557	FALSE	Upregulated	Organic compounds	Organoheterocyclic compounds	Pyrrolidines	Pyrrolidones	Pyrrolidine-2-ones	Day 35 vs Day 0	NR
HMDB0001970	442	-0.04263	15.5438	-0.699025	0.484811	0.624723	-6.18971	FALSE	Downregulated	Organic compounds	Organoheterocyclic compounds	Imidazopyrimidines	Purines and purine derivatives	Xanthines	Day 35 vs Day 0	NR
HMDB0000450	343	-0.0147789	12.6337	-0.684819	0.493726	0.631969	-6.1993	FALSE	Downregulated	Organic compounds	Organic acids and derivatives	Carboxylic acids and derivatives	Amino acids, peptides, and analogues	L-alpha-amino acids	Day 35 vs Day 0	NR
HMDB0006893	1702	-0.0313941	12.9481	-0.63732	0.524163	0.6621	-6.22992	FALSE	Downregulated	Organic compounds	Lipids and lipid-like molecules	Steroids and steroid derivatives	Cholestane steroids	Cholesterols and derivatives	Day 35 vs Day 0	NR
HMDB0031517	508	0.0168518	13.1498	0.640267	0.522247	0.6621	-6.22808	FALSE	Upregulated	Organic compounds	Organic acids and derivatives	Hydroxy acids and derivatives	Medium-chain hydroxy acids and derivatives	Medium-chain hydroxy acids and derivatives	Day 35 vs Day 0	NR
HMDB0013302	1216	-0.0212851	14.2822	-0.631743	0.527799	0.662336	-6.23337	FALSE	Downregulated	Organic compounds	Organic acids and derivatives	Carboxylic acids and derivatives	Amino acids, peptides, and analogues	Dipeptides	Day 35 vs Day 0	NR
HMDB0002203	486	-0.028533	14.8548	-0.619533	0.535804	0.668015	-6.24082	FALSE	Downregulated	Organic compounds	Organic acids and derivatives	Hydroxy acids and derivatives	Medium-chain hydroxy acids and derivatives	Medium-chain hydroxy acids and derivatives	Day 35 vs Day 0	NR
HMDB0000107	445	0.0526678	15.9178	0.60533	0.545192	0.672777	-6.24931	FALSE	Upregulated	Organic compounds	Organic oxygen compounds	Organooxygen compounds	Carbohydrates and carbohydrate conjugates	Sugar alcohols	Day 35 vs Day 0	NR
HMDB0002670	985	-0.0279084	13.9367	-0.603163	0.546631	0.672777	-6.25059	FALSE	Downregulated	Organic compounds	Phenylpropanoids and polyketides	Flavonoids	Flavans	Flavanones	Day 35 vs Day 0	NR
HMDB0000321	341	0.0152414	16.6728	0.595274	0.551888	0.67492	-6.2552	FALSE	Upregulated	Organic compounds	Lipids and lipid-like molecules	Fatty Acyls	Fatty acids and conjugates	Medium-chain fatty acids	Day 35 vs Day 0	NR
HMDB0000950	2323	0.0113022	12.5923	0.583785	0.559588	0.675728	-6.2618	FALSE	Upregulated	Organic compounds	Lipids and lipid-like molecules	Sphingolipids	Ceramides	Ceramides	Day 35 vs Day 0	NR
HMDB0001244	1344	-0.0512131	16.0658	-0.585626	0.55835	0.675728	-6.26075	FALSE	Downregulated	Organic compounds	Lipids and lipid-like molecules	Fatty Acyls	Eicosanoids	Prostaglandins and related compounds	Day 35 vs Day 0	NR
HMDB0000348	1651	-0.0473014	16.3643	-0.565055	0.57225	0.6867	-6.2723	FALSE	Downregulated	Organic compounds	Lipids and lipid-like molecules	Steroids and steroid derivatives	Bile acids, alcohols and derivatives	Dihydroxy bile acids, alcohols and derivatives	Day 35 vs Day 0	NR
HMDB0000709	1129	0.0141042	14.8028	0.512337	0.608606	0.725791	-6.3	FALSE	Upregulated	Organic compounds	Organic acids and derivatives	Carboxylic acids and derivatives	Amino acids, peptides, and analogues	Dipeptides	Day 35 vs Day 0	NR
HMDB0001866	459	0.0228712	13.7857	0.496913	0.619435	0.730023	-6.3076	FALSE	Upregulated	Organic compounds	Benzenoids	Phenols	Benzenediols	Catechols	Day 35 vs Day 0	NR
HMDB0013623	1207	-0.0502938	14.6682	-0.496453	0.619759	0.730023	-6.30782	FALSE	Downregulated	Organic compounds	Lipids and lipid-like molecules	Fatty Acyls	Fatty acids and conjugates	Long-chain fatty acids	Day 35 vs Day 0	NR
HMDB0000292	289	-0.0845743	14.131	-0.488991	0.625029	0.731742	-6.31141	FALSE	Downregulated	Organic compounds	Organoheterocyclic compounds	Imidazopyrimidines	Purines and purine derivatives	Xanthines	Day 35 vs Day 0	NR
HMDB0001160	1456	-0.0217892	13.5929	-0.466666	0.64091	0.741294	-6.32182	FALSE	Downregulated	Organic compounds	Lipids and lipid-like molecules	Fatty Acyls	Fatty acids and conjugates	Very long-chain fatty acids	Day 35 vs Day 0	NR
HMDB0005766	1005	0.0153163	13.5358	0.469621	0.638799	0.741294	-6.32047	FALSE	Upregulated	Organic compounds	Organic acids and derivatives	Carboxylic acids and derivatives	Amino acids, peptides, and analogues	Oligopeptides	Day 35 vs Day 0	NR
HMDB0000904	414	0.0161626	15.3296	0.460327	0.64545	0.742075	-6.32468	FALSE	Upregulated	Organic compounds	Organic acids and derivatives	Carboxylic acids and derivatives	Amino acids, peptides, and analogues	L-alpha-amino acids	Day 35 vs Day 0	NR
HMDB0000019	130	0.0122634	15.4534	0.41992	0.674696	0.771081	-6.34204	FALSE	Upregulated	Organic compounds	Organic acids and derivatives	Keto acids and derivatives	Short-chain keto acids and derivatives	Short-chain keto acids and derivatives	Day 35 vs Day 0	NR
HMDB0010165	2486	-0.0075452	13.9346	-0.396155	0.692133	0.784945	-6.3515	FALSE	Downregulated	Organic compounds	Lipids and lipid-like molecules	Glycerophospholipids	Glycerophosphoserines	Phosphatidylserines	Day 35 vs Day 0	NR
HMDB0011628	1988	0.0251386	13.7504	0.392265	0.695004	0.784945	-6.35299	FALSE	Upregulated	Organic compounds	Lipids and lipid-like molecules	Prenol lipids	Triterpenoids	Triterpenoids	Day 35 vs Day 0	NR
HMDB0002149	340	-0.0153519	13.9415	-0.360058	0.718932	0.807222	-6.36482	FALSE	Downregulated	Organic compounds	Phenylpropanoids and polyketides	Coumarins and derivatives	Hydroxycoumarins	Hydroxycoumarins	Day 35 vs Day 0	NR
HMDB0003357	406	0.0139048	15.818	0.352795	0.724368	0.808597	-6.36734	FALSE	Upregulated	Organic compounds	Organic acids and derivatives	Carboxylic acids and derivatives	Amino acids, peptides, and analogues	N-acyl-L-alpha-amino acids	Day 35 vs Day 0	NR
HMDB0000042	8	-0.0100665	16.0679	-0.328576	0.742592	0.824149	-6.37539	FALSE	Downregulated	Organic compounds	Organic acids and derivatives	Carboxylic acids and derivatives	Carboxylic acids	Carboxylic acids	Day 35 vs Day 0	NR
HMDB0010380	1963	0.00994483	13.9662	0.320312	0.748845	0.826312	-6.37801	FALSE	Upregulated	Organic compounds	Lipids and lipid-like molecules	Glycerophospholipids	Glycerophosphocholines	1-acyl-sn-glycero-3-phosphocholines	Day 35 vs Day 0	NR
HMDB0000337	152	0.00778555	16.8086	0.293362	0.769348	0.844085	-6.38608	FALSE	Upregulated	Organic compounds	Organic acids and derivatives	Hydroxy acids and derivatives	Beta hydroxy acids and derivatives	Beta hydroxy acids and derivatives	Day 35 vs Day 0	NR
HMDB0003869	1006	0.014115	12.8318	0.286034	0.774953	0.845403	-6.38815	FALSE	Upregulated	Organic compounds	Organic acids and derivatives	Carboxylic acids and derivatives	Amino acids, peptides, and analogues	Glutamine and derivatives	Day 35 vs Day 0	NR
HMDB0000230	1196	0.00629697	13.6522	0.244863	0.806647	0.870091	-6.39882	FALSE	Upregulated	Organic compounds	Organic oxygen compounds	Organooxygen compounds	Carbohydrates and carbohydrate conjugates	N-acylneuraminic acids	Day 35 vs Day 0	NR
HMDB0004230	102	-0.00614065	13.2052	-0.248327	0.803967	0.870091	-6.39799	FALSE	Downregulated	Organic compounds	Organoheterocyclic compounds	Pyrroles	Pyrrole carboxylic acids and derivatives	Pyrrole 2-carboxylic acids	Day 35 vs Day 0	NR
HMDB0002356	1666	-0.0133407	13.3622	-0.226068	0.821226	0.875975	-6.40314	FALSE	Downregulated	Organic compounds	Lipids and lipid-like molecules	Fatty Acyls	Fatty acids and conjugates	Very long-chain fatty acids	Day 35 vs Day 0	NR
HMDB0007893	2489	0.00546119	14.1014	0.231666	0.816877	0.875975	-6.40189	FALSE	Upregulated	Organic compounds	Lipids and lipid-like molecules	Glycerophospholipids	Glycerophosphocholines	Phosphatidylcholines	Day 35 vs Day 0	NR
HMDB0000394	1001	-0.00556599	12.6705	-0.198351	0.842838	0.894061	-6.40888	FALSE	Downregulated	Organic compounds	Lipids and lipid-like molecules	Fatty Acyls	Fatty acids and conjugates	Long-chain fatty acids	Day 35 vs Day 0	NR
HMDB0000562	116	-0.00394712	17.2512	-0.176932	0.859622	0.906854	-6.4128	FALSE	Downregulated	Organic compounds	Organic acids and derivatives	Carboxylic acids and derivatives	Amino acids, peptides, and analogues	Alpha amino acids and derivatives	Day 35 vs Day 0	NR
HMDB0000544	309	-0.00462353	14.0198	-0.164325	0.869532	0.907337	-6.4149	FALSE	Downregulated	Organic compounds	Organoheterocyclic compounds	Diazines	Pyrimidines and pyrimidine derivatives	Pyrimidones	Day 35 vs Day 0	NR
HMDB0004827	243	0.00540916	12.8756	0.166752	0.867622	0.907337	-6.41451	FALSE	Upregulated	Organic compounds	Organic acids and derivatives	Carboxylic acids and derivatives	Amino acids, peptides, and analogues	Proline and derivatives	Day 35 vs Day 0	NR
HMDB0000094	501	0.00498912	19.6932	0.129559	0.89696	0.930899	-6.41989	FALSE	Upregulated	Organic compounds	Organic acids and derivatives	Carboxylic acids and derivatives	Tricarboxylic acids and derivatives	Tricarboxylic acids and derivatives	Day 35 vs Day 0	NR
HMDB0004148	747	-0.00966968	14.4105	-0.119785	0.904694	0.933878	-6.42108	FALSE	Downregulated	Organic compounds	Organic acids and derivatives	Organic sulfuric acids and derivatives	Arylsulfates	Phenylsulfates	Day 35 vs Day 0	NR
HMDB0000073	294	0.00310422	12.6878	0.0856757	0.931753	0.956666	-6.4245	FALSE	Upregulated	Organic compounds	Benzenoids	Phenols	Benzenediols	Catecholamines and derivatives	Day 35 vs Day 0	NR
HMDB0000251	167	0.00221502	17.0226	0.0763163	0.939193	0.959176	-6.42524	FALSE	Upregulated	Organic compounds	Organic acids and derivatives	Organic sulfonic acids and derivatives	Organosulfonic acids and derivatives	Organosulfonic acids	Day 35 vs Day 0	NR
HMDB0000202	139	0.00191808	15.4128	0.054532	0.95653	0.971713	-6.42663	FALSE	Upregulated	Organic compounds	Organic acids and derivatives	Carboxylic acids and derivatives	Dicarboxylic acids and derivatives	Dicarboxylic acids and derivatives	Day 35 vs Day 0	NR
HMDB0029306	162	0.00155853	12.6452	0.0290466	0.976837	0.98712	-6.42767	FALSE	Upregulated	Organic compounds	Benzenoids	Phenols	1-hydroxy-2-unsubstituted benzenoids	1-hydroxy-2-unsubstituted benzenoids	Day 35 vs Day 0	NR
HMDB0000351	140	0.00109639	16.3622	0.0194812	0.984464	0.989618	-6.42789	FALSE	Upregulated	Organic compounds	Lipids and lipid-like molecules	Fatty Acyls	Fatty acids and conjugates	Hydroxy fatty acids	Day 35 vs Day 0	NR
HMDB0000913	628	7.81436e-05	14.5002	0.00207323	0.998347	0.998347	-6.42808	FALSE	Upregulated	Organic compounds	Phenylpropanoids and polyketides	Phenylpropanoic acids		Phenylpropanoic acids	Day 35 vs Day 0	NR

### Sheet: Supplementary Data 6
pathway_name	pathway_source	num_overlapping_metabolites	overlapping_metabolites	num_all_pathway_metabolites	num_all_pathway_metabolites_insourceDB	P_metabolites	Q_metabolites	geneRatio
Biosynthesis of unsaturated fatty acids - Homo sapiens (human)	KEGG	9	HMDB0002231;HMDB0002226;HMDB0000827;HMDB0001043;HMDB0000673;HMDB0005060;HMDB0002068;HMDB0001999;HMDB0002183	39	74	1.15e-12	4.65e-09	0.230769
Free fatty acid receptors	Reactome	7	HMDB0003229;HMDB0000826;HMDB0000827;HMDB0002226;HMDB0000806;HMDB0001999;HMDB0002183	23	24	7.13e-11	1.43e-07	0.304348
sphingomyelin metabolism/ceramide salvage	HumanCyc	7	HMDB0000827;HMDB0000806;HMDB0001043;HMDB0000801;HMDB0000673;HMDB0001999;HMDB0002183	31	55	7.4e-10	5.96e-07	0.225806
triacylglycerol degradation	HumanCyc	7	HMDB0000827;HMDB0000806;HMDB0001043;HMDB0000801;HMDB0000673;HMDB0001999;HMDB0002183	31	54	7.4e-10	5.96e-07	0.225806
phospholipases	HumanCyc	7	HMDB0000827;HMDB0000806;HMDB0001043;HMDB0000801;HMDB0000673;HMDB0001999;HMDB0002183	31	55	7.4e-10	5.96e-07	0.225806
Alpha Linolenic Acid and Linoleic Acid Metabolism	SMPDB	6	HMDB0006547;HMDB0002226;HMDB0001043;HMDB0000673;HMDB0001999;HMDB0002183	18	18	1.1e-09	7.35e-07	0.333333
G alpha (q) signalling events	Reactome	8	HMDB0003229;HMDB0000826;HMDB0002226;HMDB0000827;HMDB0000806;HMDB0001043;HMDB0001999;HMDB0002183	56	64	1.69e-09	9.37e-07	0.142857
the visual cycle I (vertebrates)	HumanCyc	7	HMDB0000827;HMDB0000806;HMDB0001043;HMDB0000801;HMDB0000673;HMDB0001999;HMDB0002183	35	58	1.86e-09	9.37e-07	0.2
sphingosine and sphingosine-1-phosphate metabolism	HumanCyc	7	HMDB0000827;HMDB0000806;HMDB0001043;HMDB0000801;HMDB0000673;HMDB0001999;HMDB0002183	37	59	2.83e-09	1.16e-06	0.189189
fatty acid activation	HumanCyc	6	HMDB0000827;HMDB0000806;HMDB0001043;HMDB0000673;HMDB0001999;HMDB0002183	21	38	3.16e-09	1.16e-06	0.285714
retinol biosynthesis	HumanCyc	6	HMDB0000827;HMDB0000806;HMDB0001043;HMDB0000673;HMDB0001999;HMDB0002183	21	37	3.16e-09	1.16e-06	0.285714
Signal Transduction	Reactome	10	HMDB0003229;HMDB0000826;HMDB0000827;HMDB0002226;HMDB0000806;HMDB0002369;HMDB0001043;HMDB0000053;HMDB0001999;HMDB0002183	206	290	3.73e-07	0.000125	0.0485437
GPCR downstream signalling	Reactome	8	HMDB0003229;HMDB0000826;HMDB0000827;HMDB0002226;HMDB0000806;HMDB0001043;HMDB0001999;HMDB0002183	118	152	6.87e-07	0.000213	0.0677966
Class A/1 (Rhodopsin-like receptors)	Reactome	7	HMDB0003229;HMDB0000826;HMDB0002226;HMDB0000827;HMDB0000806;HMDB0001999;HMDB0002183	90	113	1.65e-06	0.000475	0.0777778
Signaling by GPCR	Reactome	8	HMDB0003229;HMDB0000826;HMDB0002226;HMDB0000827;HMDB0000806;HMDB0001043;HMDB0001999;HMDB0002183	142	190	2.87e-06	0.000769	0.056338
Regulation of lipid metabolism by PPARalpha	Reactome	3	HMDB0000673;HMDB0001999;HMDB0001043	6	7	6.46e-06	0.00162	0.5
GPCR ligand binding	Reactome	7	HMDB0003229;HMDB0000826;HMDB0002226;HMDB0000827;HMDB0000806;HMDB0001999;HMDB0002183	125	168	1.52e-05	0.00361	0.056
Transport of fatty acids	Reactome	3	HMDB0000673;HMDB0000806;HMDB0000827	9	10	2.67e-05	0.00598	0.333333
Fatty acid biosynthesis - Homo sapiens (human)	KEGG	3	HMDB0003229;HMDB0000806;HMDB0000827	10	58	3.8e-05	0.00806	0.3
Cytoprotection by HMOX1	Reactome	3	HMDB0000673;HMDB0001043;HMDB0001999	23	29	0.000529	0.104	0.130435
Cellular responses to stress	Reactome	4	HMDB0000673;HMDB0000053;HMDB0001999;HMDB0001043	55	74	0.000541	0.104	0.0727273
Retinoid metabolism and transport	Reactome	3	HMDB0000673;HMDB0002369;HMDB0000827	24	37	0.000601	0.109	0.125
Cellular responses to external stimuli	Reactome	4	HMDB0000673;HMDB0000053;HMDB0001999;HMDB0001043	57	76	0.000621	0.109	0.0701754
acyl-CoA hydrolysis	HumanCyc	3	HMDB0000801;HMDB0000806;HMDB0000827	30	39	0.00117	0.197	0.1
Metabolism of fat-soluble vitamins	Reactome	3	HMDB0000673;HMDB0002369;HMDB0000827	31	49	0.00129	0.208	0.0967742
Cellular response to chemical stress	Reactome	3	HMDB0000673;HMDB0001043;HMDB0001999	33	41	0.00156	0.241	0.0909091
Neurotransmitter release cycle	Reactome	3	HMDB0000806;HMDB0000827;HMDB0001043	41	45	0.00293	0.436	0.0731707
Selenium Micronutrient Network	Wikipathways	4	HMDB0000673;HMDB0001043;HMDB0001999;HMDB0002183	91	107	0.00359	0.515	0.043956
Biosynthesis of electrophilic ?-3 PUFA oxo-derivatives	Reactome	2	HMDB0001999;HMDB0002183	13	28	0.00373	0.518	0.153846
Metabolism of alpha-linolenic acid	Wikipathways	2	HMDB0000673;HMDB0001043	14	17	0.00434	0.582	0.142857
Visual phototransduction	Reactome	3	HMDB0000673;HMDB0002369;HMDB0000827	48	68	0.0046	0.597	0.0625
Sensory Perception	Reactome	3	HMDB0000673;HMDB0002369;HMDB0000827	49	69	0.00488	0.613	0.0612245
PPAR signaling pathway	Wikipathways	1	HMDB0002369	1	7	0.00728	0.837	1
Relationship between inflammation_ COX-2 and EGFR	Wikipathways	1	HMDB0001043	1	2	0.00728	0.837	1
Omega-9 FA synthesis	Wikipathways	1	HMDB0002068	1	1	0.00728	0.837	1
Linoleic acid metabolism - Homo sapiens (human)	KEGG	2	HMDB0000673;HMDB0001043	19	28	0.00798	0.892	0.105263
Transport of vitamins_ nucleosides_ and related molecules	Reactome	3	HMDB0000806;HMDB0000673;HMDB0000827	59	63	0.00822	0.894	0.0508475
fatty acid &beta;-oxidation	HumanCyc	3	HMDB0000801;HMDB0000806;HMDB0000827	60	84	0.00861	0.907	0.05
Metabolism of lipids	Reactome	7	HMDB0000827;HMDB0000053;HMDB0001043;HMDB0000801;HMDB0000673;HMDB0001999;HMDB0002183	352	626	0.00899	0.907	0.0198864
fatty acid &beta;-oxidation (peroxisome)	HumanCyc	3	HMDB0000801;HMDB0000806;HMDB0000827	61	85	0.00902	0.907	0.0491803
Ferroptosis - Homo sapiens (human)	KEGG	2	HMDB0002226;HMDB0001043	21	31	0.00971	0.93	0.0952381
The canonical retinoid cycle in rods (twilight vision)	Reactome	2	HMDB0000673;HMDB0000827	21	34	0.00971	0.93	0.0952381
Ovarian steroidogenesis - Homo sapiens (human)	KEGG	2	HMDB0000053;HMDB0001043	23	24	0.0116	1	0.0869565
RHO GTPase Effectors	Reactome	2	HMDB0000053;HMDB0001043	24	29	0.0126	1	0.0833333
Signaling by Rho GTPases	Reactome	2	HMDB0000053;HMDB0001043	24	29	0.0126	1	0.0833333
Signaling by Rho GTPases_ Miro GTPases and RHOBTB3	Reactome	2	HMDB0000053;HMDB0001043	24	29	0.0126	1	0.0833333
De novo fatty acid biosynthesis	EHMN	2	HMDB0000806;HMDB0000827	24	59	0.0126	1	0.0833333
Neuronal System	Reactome	3	HMDB0000806;HMDB0000827;HMDB0001043	69	78	0.0127	1	0.0434783
Transmission across Chemical Synapses	Reactome	3	HMDB0000806;HMDB0000827;HMDB0001043	69	78	0.0127	1	0.0434783
Chromosomal and microsatellite instability in colorectal cancer	Wikipathways	1	HMDB0001043	2	2	0.0145	1	0.5
Retinoic acid receptors-mediated signaling	PID	1	HMDB0002369	2	2	0.0145	1	0.5
Intestinal immune network for IgA production - Homo sapiens (human)	KEGG	1	HMDB0002369	2	2	0.0145	1	0.5
TNF-alpha signaling pathway	Wikipathways	1	HMDB0001043	2	3	0.0145	1	0.5
Pathways in cancer - Homo sapiens (human)	KEGG	2	HMDB0002369;HMDB0000053	26	31	0.0147	1	0.0769231
alpha-linolenic (omega3) and linoleic (omega6) acid metabolism	Reactome	2	HMDB0000673;HMDB0002183	31	42	0.0206	1	0.0645161
Non-genomic actions of 1_25 dihydroxyvitamin D3	Wikipathways	1	HMDB0001043	3	4	0.0217	1	0.333333
resolvin D biosynthesis	HumanCyc	1	HMDB0002183	3	5	0.0217	1	0.333333
aspirin triggered resolvin E biosynthesis	HumanCyc	1	HMDB0001999	3	5	0.0217	1	0.333333
aspirin triggered resolvin D biosynthesis	HumanCyc	1	HMDB0002183	3	7	0.0217	1	0.333333
FOXA1 transcription factor network	PID	1	HMDB0002369	3	3	0.0217	1	0.333333
Regulation of Androgen receptor activity	PID	1	HMDB0002369	3	3	0.0217	1	0.333333
a6b1 and a6b4 Integrin signaling	PID	1	HMDB0002369	3	3	0.0217	1	0.333333
Adipocytokine signaling pathway - Homo sapiens (human)	KEGG	1	HMDB0002369	3	7	0.0217	1	0.333333
Small cell lung cancer - Homo sapiens (human)	KEGG	1	HMDB0002369	3	3	0.0217	1	0.333333
Gastric cancer - Homo sapiens (human)	KEGG	1	HMDB0002369	3	4	0.0217	1	0.333333
mechanism of acetaminophen activity and toxicity	BioCarta	1	HMDB0001043	3	3	0.0217	1	0.333333
17-Beta Hydroxysteroid Dehydrogenase III Deficiency	SMPDB	2	HMDB0003193;HMDB0000053	32	32	0.0219	1	0.0625
Aromatase deficiency	SMPDB	2	HMDB0003193;HMDB0000053	32	32	0.0219	1	0.0625
Androgen and Estrogen Metabolism	SMPDB	2	HMDB0003193;HMDB0000053	32	32	0.0219	1	0.0625
Cytochrome P450 - arranged by substrate type	Reactome	3	HMDB0000053;HMDB0002369;HMDB0001043	87	120	0.0236	1	0.0344828
Biosynthesis of specialized proresolving mediators (SPMs)	Reactome	2	HMDB0001999;HMDB0002183	35	143	0.0259	1	0.0571429
Blood clotting and drug effects	Wikipathways	1	HMDB0001043	4	10	0.0288	1	0.25
Cholesterol metabolism (includes both Bloch and Kandutsch-Russell pathways)	Wikipathways	1	HMDB0003229	4	4	0.0288	1	0.25
anandamide degradation	HumanCyc	1	HMDB0001043	4	4	0.0288	1	0.25
Spinal Cord Injury	Wikipathways	1	HMDB0001043	5	9	0.0359	1	0.2
Nanoparticle triggered regulated necrosis	Wikipathways	1	HMDB0001043	5	8	0.0359	1	0.2
RUNX2 regulates osteoblast differentiation	Reactome	1	HMDB0000053	5	6	0.0359	1	0.2
RUNX2 regulates bone development	Reactome	1	HMDB0000053	5	6	0.0359	1	0.2
PPAR signaling pathway - Homo sapiens (human)	KEGG	1	HMDB0002369	5	5	0.0359	1	0.2
Arachidonate production from DAG	Reactome	1	HMDB0001043	5	8	0.0359	1	0.2
metabolism of anandamide an endogenous cannabinoid	BioCarta	1	HMDB0001043	5	6	0.0359	1	0.2
Fatty acid metabolism	Reactome	4	HMDB0000801;HMDB0000673;HMDB0001043;HMDB0002183	182	257	0.0388	1	0.021978
Leishmaniasis - Homo sapiens (human)	KEGG	1	HMDB0001043	6	6	0.0429	1	0.166667
RXR and RAR heterodimerization with other nuclear receptor	PID	1	HMDB0002369	6	6	0.0429	1	0.166667
Non-small cell lung cancer - Homo sapiens (human)	KEGG	1	HMDB0002369	6	6	0.0429	1	0.166667
GnRH signaling pathway - Homo sapiens (human)	KEGG	1	HMDB0001043	6	6	0.0429	1	0.166667
aspirin blocks signaling pathway involved in platelet activation	BioCarta	1	HMDB0001043	6	6	0.0429	1	0.166667
Biosynthesis of maresin-like SPMs	Reactome	1	HMDB0002183	6	17	0.0429	1	0.166667
PDGF Pathway	Wikipathways	1	HMDB0001043	7	8	0.0499	1	0.142857
Vitamins A and D - action mechanisms	Wikipathways	1	HMDB0002369	7	10	0.0499	1	0.142857
Synthesis of Hepoxilins (HX) and Trioxilins (TrX)	Reactome	1	HMDB0001043	7	10	0.0499	1	0.142857
lipoxin biosynthesis	HumanCyc	1	HMDB0001043	7	7	0.0499	1	0.142857
aspirin-triggered lipoxin biosynthesis	HumanCyc	1	HMDB0001043	7	9	0.0499	1	0.142857
COX reactions	Reactome	1	HMDB0001043	7	8	0.0499	1	0.142857
phospho-PLA2 pathway	Reactome	1	HMDB0001043	7	7	0.0499	1	0.142857
Fc gamma R-mediated phagocytosis - Homo sapiens (human)	KEGG	1	HMDB0001043	7	8	0.0499	1	0.142857
Biosynthesis of maresins	Reactome	1	HMDB0002183	7	23	0.0499	1	0.142857
Androgen and estrogen biosynthesis and metabolism	EHMN	2	HMDB0003193;HMDB0000053	53	62	0.0555	1	0.0377359
Long-term depression - Homo sapiens (human)	KEGG	1	HMDB0001043	8	9	0.0568	1	0.125
Necroptosis - Homo sapiens (human)	KEGG	1	HMDB0001043	8	10	0.0568	1	0.125
eicosanoid metabolism	BioCarta	1	HMDB0001043	8	9	0.0568	1	0.125
C20 prostanoid biosynthesis	HumanCyc	1	HMDB0001043	8	8	0.0568	1	0.125
Synthesis of (16-20)-hydroxyeicosatetraenoic acids (HETE)	Reactome	1	HMDB0001043	9	11	0.0637	1	0.111111
Fatty Acids bound to GPR40 (FFAR1) regulate insulin secretion	Reactome	1	HMDB0000826	9	12	0.0637	1	0.111111
&gamma;-linolenate biosynthesis	HumanCyc	1	HMDB0000673	9	9	0.0637	1	0.111111
Effects of PIP2 hydrolysis	Reactome	1	HMDB0001043	10	13	0.0706	1	0.1
Prostaglandin Synthesis and Regulation	Wikipathways	1	HMDB0001043	10	12	0.0706	1	0.1
Estrogen biosynthesis	Reactome	1	HMDB0000053	10	10	0.0706	1	0.1
Prolactin signaling pathway - Homo sapiens (human)	KEGG	1	HMDB0000053	10	11	0.0706	1	0.1
HSP90 chaperone cycle for steroid hormone receptors (SHR)	Reactome	1	HMDB0000053	10	12	0.0706	1	0.1
Activated PKN1 stimulates transcription of AR (androgen receptor) regulated genes KLK2 and KLK3	Reactome	1	HMDB0000053	10	11	0.0706	1	0.1
Metabolism of vitamins and cofactors	Reactome	3	HMDB0000673;HMDB0002369;HMDB0000827	136	188	0.0728	1	0.0220588
SLC-mediated transmembrane transport	Reactome	3	HMDB0000806;HMDB0000673;HMDB0000827	139	164	0.0767	1	0.0215827
Arachidonate Epoxygenase - Epoxide Hydrolase	Wikipathways	1	HMDB0001043	11	11	0.0774	1	0.0909091
Biosynthesis of E-series 18(S)-resolvins	Reactome	1	HMDB0001999	11	20	0.0774	1	0.0909091
Transcriptional regulation by RUNX2	Reactome	1	HMDB0000053	11	13	0.0774	1	0.0909091
Synthesis of 12-eicosatetraenoic acid derivatives	Reactome	1	HMDB0001043	11	13	0.0774	1	0.0909091
Amoebiasis - Homo sapiens (human)	KEGG	1	HMDB0001043	11	13	0.0774	1	0.0909091
Prostate cancer - Homo sapiens (human)	KEGG	1	HMDB0000053	11	11	0.0774	1	0.0909091
Vitamins	Reactome	1	HMDB0002369	11	13	0.0774	1	0.0909091
Ca-dependent events	Reactome	1	HMDB0001043	11	11	0.0774	1	0.0909091
Oxytocin signaling pathway - Homo sapiens (human)	KEGG	1	HMDB0001043	11	12	0.0774	1	0.0909091
Fc epsilon RI signaling pathway - Homo sapiens (human)	KEGG	1	HMDB0001043	11	11	0.0774	1	0.0909091
urate biosynthesis/inosine 5_-phosphate degradation	HumanCyc	1	HMDB0000299	11	11	0.0774	1	0.0909091
Phase I - Functionalization of compounds	Reactome	3	HMDB0000053;HMDB0002369;HMDB0001043	143	191	0.082	1	0.020979
Cannabinoid receptor signaling	Wikipathways	1	HMDB0001043	12	23	0.0841	1	0.0833333
The alternative pathway of fetal androgen synthesis	Wikipathways	1	HMDB0000053	12	17	0.0841	1	0.0833333
Steroid Biosynthesis	Wikipathways	1	HMDB0000053	12	12	0.0841	1	0.0833333
RHO GTPases Activate NADPH Oxidases	Reactome	1	HMDB0001043	12	14	0.0841	1	0.0833333
Fatty acids	Reactome	1	HMDB0001043	12	14	0.0841	1	0.0833333
Miscellaneous substrates	Reactome	1	HMDB0001043	12	15	0.0841	1	0.0833333
Regulation of lipolysis in adipocytes - Homo sapiens (human)	KEGG	1	HMDB0001043	12	14	0.0841	1	0.0833333
Synthesis of 5-eicosatetraenoic acids	Reactome	1	HMDB0001043	13	17	0.0908	1	0.0769231
eicosapentaenoate biosynthesis	HumanCyc	1	HMDB0001999	13	17	0.0908	1	0.0769231
Biosynthesis of EPA-derived SPMs	Reactome	1	HMDB0001999	13	28	0.0908	1	0.0769231
Endothelin Pathways	Wikipathways	1	HMDB0001043	13	13	0.0908	1	0.0769231
Fc Epsilon Receptor I Signaling in Mast Cells	SMPDB	1	HMDB0001043	13	13	0.0908	1	0.0769231
estradiol biosynthesis I	HumanCyc	1	HMDB0000053	13	13	0.0908	1	0.0769231
RAS and bradykinin pathways in COVID-19	Wikipathways	1	HMDB0001043	14	16	0.0975	1	0.0714286
Synthesis of epoxy (EET) and dihydroxyeicosatrienoic acids (DHET)	Reactome	1	HMDB0001043	14	15	0.0975	1	0.0714286
Platelet activation - Homo sapiens (human)	KEGG	1	HMDB0001043	14	14	0.0975	1	0.0714286
Free fatty acids regulate insulin secretion	Reactome	1	HMDB0000826	14	17	0.0975	1	0.0714286
purine ribonucleosides degradation to ribose-1-phosphate	HumanCyc	1	HMDB0000299	14	15	0.0975	1	0.0714286
androgen biosynthesis	HumanCyc	1	HMDB0000053	14	15	0.0975	1	0.0714286
RHO GTPases activate PKNs	Reactome	1	HMDB0000053	14	15	0.0975	1	0.0714286
Plasmalogen Synthesis	SMPDB	1	HMDB0000827	14	14	0.0975	1	0.0714286
RA biosynthesis pathway	Reactome	1	HMDB0002369	15	17	0.104	1	0.0666667
stearate biosynthesis	HumanCyc	1	HMDB0000827	15	17	0.104	1	0.0666667
Vascular smooth muscle contraction - Homo sapiens (human)	KEGG	1	HMDB0001043	15	16	0.104	1	0.0666667
Synthesis of 15-eicosatetraenoic acid derivatives	Reactome	1	HMDB0001043	16	18	0.111	1	0.0625
Androgen biosynthesis	Reactome	1	HMDB0000053	16	16	0.111	1	0.0625
PLC beta mediated events	Reactome	1	HMDB0001043	16	17	0.111	1	0.0625
G-protein mediated events	Reactome	1	HMDB0001043	16	17	0.111	1	0.0625
Purine metabolism	Wikipathways	1	HMDB0000299	17	36	0.117	1	0.0588235
Retrograde endocannabinoid signaling - Homo sapiens (human)	KEGG	1	HMDB0001043	17	19	0.117	1	0.0588235
fatty acid &alpha;-oxidation III	HumanCyc	1	HMDB0000827	18	23	0.124	1	0.0555556
Retinol metabolism - Homo sapiens (human)	KEGG	1	HMDB0002369	18	25	0.124	1	0.0555556
Caffeine metabolism - Homo sapiens (human)	KEGG	1	HMDB0000299	18	22	0.124	1	0.0555556
Biosynthesis of DHA-derived SPMs	Reactome	1	HMDB0002183	18	75	0.124	1	0.0555556
Eicosanoid Synthesis	Wikipathways	1	HMDB0001043	18	23	0.124	1	0.0555556
Transport of small molecules	Reactome	3	HMDB0000806;HMDB0000673;HMDB0000827	172	219	0.125	1	0.0174419
Ferroptosis	Wikipathways	1	HMDB0001043	19	29	0.13	1	0.0526316
fatty acid &alpha;-oxidation	HumanCyc	1	HMDB0000801	19	20	0.13	1	0.0526316
Di-unsaturated fatty acid beta-oxidation	EHMN	1	HMDB0000673	19	19	0.13	1	0.0526316
Linoleic acid (LA) metabolism	Reactome	1	HMDB0000673	19	24	0.13	1	0.0526316
purine nucleotides degradation	HumanCyc	1	HMDB0000299	19	19	0.13	1	0.0526316
Steroid hormone biosynthesis - Homo sapiens (human)	KEGG	2	HMDB0003193;HMDB0000053	87	99	0.13	1	0.0229885
Synthesis of very long-chain fatty acyl-CoAs	Reactome	1	HMDB0001043	20	27	0.136	1	0.05
Omega-6 fatty acid metabolism	EHMN	1	HMDB0001043	20	23	0.136	1	0.05
Opioid Signalling	Reactome	1	HMDB0001043	20	23	0.136	1	0.05
Metabolism	Reactome	9	HMDB0000826;HMDB0000827;HMDB0000053;HMDB0001043;HMDB0000801;HMDB0002369;HMDB0000673;HMDB0001999;HMDB0002183	863	1411	0.139	1	0.0104287
Classical pathway of steroidogenesis with glucocorticoid and mineralocorticoid metabolism	Wikipathways	1	HMDB0000053	21	29	0.143	1	0.0476191
Vitamin A and carotenoid metabolism	Wikipathways	1	HMDB0002369	21	21	0.143	1	0.0476191
Linoleate metabolism	EHMN	1	HMDB0000673	21	24	0.143	1	0.0476191
Phytanic acid peroxisomal oxidation	EHMN	1	HMDB0000801	21	22	0.143	1	0.0476191
arsenate detoxification I (glutaredoxin)	HumanCyc	1	HMDB0000299	21	24	0.143	1	0.0476191
Aldosterone synthesis and secretion - Homo sapiens (human)	KEGG	1	HMDB0001043	21	22	0.143	1	0.0476191
Purine metabolism and related disorders	Wikipathways	1	HMDB0000299	22	49	0.149	1	0.0454546
Platelet activation_ signaling and aggregation	Reactome	1	HMDB0001043	22	28	0.149	1	0.0454546
Regulation of insulin secretion	Reactome	1	HMDB0000826	22	26	0.149	1	0.0454546
Refsum Disease	SMPDB	1	HMDB0000801	22	24	0.149	1	0.0454546
Phytanic Acid Peroxisomal Oxidation	SMPDB	1	HMDB0000801	22	24	0.149	1	0.0454546
Prostaglandin Leukotriene metabolism	INOH	1	HMDB0001043	23	25	0.155	1	0.0434783
alpha-linolenic acid (ALA) metabolism	Reactome	1	HMDB0002183	23	32	0.155	1	0.0434783
Alpha-oxidation of phytanate	Reactome	1	HMDB0000801	23	27	0.155	1	0.0434783
Signaling by Retinoic Acid	Reactome	1	HMDB0002369	23	26	0.155	1	0.0434783
Oxidation of Branched Chain Fatty Acids	SMPDB	1	HMDB0000801	23	25	0.155	1	0.0434783
Propanoate metabolism	INOH	1	HMDB0000008	24	26	0.161	1	0.0416667
alpha-Linolenic acid metabolism - Homo sapiens (human)	KEGG	1	HMDB0006547	24	44	0.161	1	0.0416667
Leukotriene metabolism	EHMN	1	HMDB0001043	25	27	0.168	1	0.04
Synthesis of Leukotrienes (LT) and Eoxins (EX)	Reactome	1	HMDB0001043	26	32	0.174	1	0.0384615
Inflammatory mediator regulation of TRP channels - Homo sapiens (human)	KEGG	1	HMDB0001043	26	35	0.174	1	0.0384615
Mitochondrial Beta-Oxidation of Long Chain Saturated Fatty Acids	SMPDB	1	HMDB0000827	26	26	0.174	1	0.0384615
Integration of energy metabolism	Reactome	1	HMDB0000826	29	34	0.192	1	0.0344828
Fatty acyl-CoA biosynthesis	Reactome	1	HMDB0001043	29	42	0.192	1	0.0344828
leukotriene biosynthesis	HumanCyc	1	HMDB0001043	29	30	0.192	1	0.0344828
Sphingolipid de novo biosynthesis	Reactome	1	HMDB0000827	31	35	0.204	1	0.0322581
Endogenous sterols	Reactome	1	HMDB0000053	31	40	0.204	1	0.0322581
Vitamin A Deficiency	SMPDB	1	HMDB0002369	31	32	0.204	1	0.0322581
Fatty Acid Biosynthesis	SMPDB	1	HMDB0000806	31	33	0.204	1	0.0322581
Retinol Metabolism	SMPDB	1	HMDB0002369	31	32	0.204	1	0.0322581
Metabolism of steroid hormones	Reactome	1	HMDB0000053	33	35	0.215	1	0.030303
Butanoate metabolism	EHMN	1	HMDB0000008	34	36	0.221	1	0.0294118
superpathway of steroid hormone biosynthesis	HumanCyc	1	HMDB0000053	34	35	0.221	1	0.0294118
Biological oxidations	Reactome	3	HMDB0000053;HMDB0002369;HMDB0001043	231	320	0.233	1	0.012987
Propanoate metabolism - Homo sapiens (human)	KEGG	1	HMDB0000008	38	48	0.244	1	0.0263158
Peroxisomal lipid metabolism	Reactome	1	HMDB0000801	38	61	0.244	1	0.0263158
Synthesis of Prostaglandins (PG) and Thromboxanes (TX)	Reactome	1	HMDB0001043	39	50	0.25	1	0.025641
Serotonergic synapse - Homo sapiens (human)	KEGG	1	HMDB0001043	39	42	0.25	1	0.025641
Generic Transcription Pathway	Reactome	1	HMDB0000053	41	55	0.261	1	0.0243902
Hemostasis	Reactome	1	HMDB0001043	42	67	0.266	1	0.0238095
Signaling by Nuclear Receptors	Reactome	1	HMDB0002369	42	49	0.266	1	0.0238095
Prostaglandin formation from arachidonate	EHMN	1	HMDB0001043	43	48	0.271	1	0.0232558
RNA Polymerase II Transcription	Reactome	1	HMDB0000053	44	62	0.277	1	0.0227273
C21-steroid hormone biosynthesis and metabolism	EHMN	1	HMDB0000053	46	61	0.288	1	0.0217391
Arachidonic acid metabolism	EHMN	1	HMDB0001043	47	53	0.293	1	0.0212766
Gene expression (Transcription)	Reactome	1	HMDB0000053	49	74	0.303	1	0.0204082
Sphingolipid metabolism	Reactome	1	HMDB0000827	54	65	0.329	1	0.0185185
Arachidonic acid metabolism - Homo sapiens (human)	KEGG	1	HMDB0001043	66	75	0.386	1	0.0151515
Salicylate-sodium Action Pathway	SMPDB	1	HMDB0001043	66	72	0.386	1	0.0151515
Valdecoxib Action Pathway	SMPDB	1	HMDB0001043	66	72	0.386	1	0.0151515
Rofecoxib Action Pathway	SMPDB	1	HMDB0001043	66	72	0.386	1	0.0151515
Leukotriene C4 Synthesis Deficiency	SMPDB	1	HMDB0001043	66	71	0.386	1	0.0151515
Flurbiprofen Action Pathway	SMPDB	1	HMDB0001043	66	72	0.386	1	0.0151515
Lumiracoxib Action Pathway	SMPDB	1	HMDB0001043	66	72	0.386	1	0.0151515
Trisalicylate-choline Action Pathway	SMPDB	1	HMDB0001043	66	71	0.386	1	0.0151515
Nepafenac Action Pathway	SMPDB	1	HMDB0001043	66	72	0.386	1	0.0151515
Salsalate Action Pathway	SMPDB	1	HMDB0001043	66	72	0.386	1	0.0151515
Tiaprofenic Acid Action Pathway	SMPDB	1	HMDB0001043	66	72	0.386	1	0.0151515
Nabumetone Action Pathway	SMPDB	1	HMDB0001043	66	72	0.386	1	0.0151515
Bromfenac Action Pathway	SMPDB	1	HMDB0001043	66	72	0.386	1	0.0151515
Arachidonic Acid Metabolism	SMPDB	1	HMDB0001043	66	71	0.386	1	0.0151515
Phenylbutazone Action Pathway	SMPDB	1	HMDB0001043	67	72	0.391	1	0.0149254
Tenoxicam Action Pathway	SMPDB	1	HMDB0001043	67	72	0.391	1	0.0149254
Etodolac Action Pathway	SMPDB	1	HMDB0001043	67	72	0.391	1	0.0149254
Ketoprofen Action Pathway	SMPDB	1	HMDB0001043	67	72	0.391	1	0.0149254
Acetylsalicylic Acid Action Pathway	SMPDB	1	HMDB0001043	67	72	0.391	1	0.0149254
Diflunisal Action Pathway	SMPDB	1	HMDB0001043	67	72	0.391	1	0.0149254
Acetaminophen Action Pathway	SMPDB	1	HMDB0001043	67	72	0.391	1	0.0149254
Sulindac Action Pathway	SMPDB	1	HMDB0001043	67	72	0.391	1	0.0149254
Diclofenac Action Pathway	SMPDB	1	HMDB0001043	67	72	0.391	1	0.0149254
Ketorolac Action Pathway	SMPDB	1	HMDB0001043	67	72	0.391	1	0.0149254
Naproxen Action Pathway	SMPDB	1	HMDB0001043	67	72	0.391	1	0.0149254
Etoricoxib Action Pathway	SMPDB	1	HMDB0001043	67	72	0.391	1	0.0149254
Carprofen Action Pathway	SMPDB	1	HMDB0001043	67	72	0.391	1	0.0149254
Fenoprofen Action Pathway	SMPDB	1	HMDB0001043	67	72	0.391	1	0.0149254
Antrafenine Action Pathway	SMPDB	1	HMDB0001043	67	72	0.391	1	0.0149254
Antipyrine Action Pathway	SMPDB	1	HMDB0001043	67	72	0.391	1	0.0149254
Magnesium salicylate Action Pathway	SMPDB	1	HMDB0001043	67	72	0.391	1	0.0149254
Lornoxicam Action Pathway	SMPDB	1	HMDB0001043	67	72	0.391	1	0.0149254
Tolmetin Action Pathway	SMPDB	1	HMDB0001043	67	72	0.391	1	0.0149254
Salicylic Acid Action Pathway	SMPDB	1	HMDB0001043	67	72	0.391	1	0.0149254
Oxaprozin Action Pathway	SMPDB	1	HMDB0001043	67	72	0.391	1	0.0149254
Indomethacin Action Pathway	SMPDB	1	HMDB0001043	67	72	0.391	1	0.0149254
Meloxicam Action Pathway	SMPDB	1	HMDB0001043	67	72	0.391	1	0.0149254
Suprofen Action Pathway	SMPDB	1	HMDB0001043	67	72	0.391	1	0.0149254
Mefenamic Acid Action Pathway	SMPDB	1	HMDB0001043	67	72	0.391	1	0.0149254
Piroxicam Action Pathway	SMPDB	1	HMDB0001043	67	72	0.391	1	0.0149254
Adenine phosphoribosyltransferase deficiency (APRT)	SMPDB	1	HMDB0000299	70	73	0.404	1	0.0142857
Purine Nucleoside Phosphorylase Deficiency	SMPDB	1	HMDB0000299	70	73	0.404	1	0.0142857
Xanthine Dehydrogenase Deficiency (Xanthinuria)	SMPDB	1	HMDB0000299	70	73	0.404	1	0.0142857
Adenylosuccinate Lyase Deficiency	SMPDB	1	HMDB0000299	70	73	0.404	1	0.0142857
AICA-Ribosiduria	SMPDB	1	HMDB0000299	70	73	0.404	1	0.0142857
Celecoxib Action Pathway	SMPDB	1	HMDB0001043	70	76	0.404	1	0.0142857
Mitochondrial DNA depletion syndrome	SMPDB	1	HMDB0000299	70	73	0.404	1	0.0142857
Myoadenylate deaminase deficiency	SMPDB	1	HMDB0000299	70	73	0.404	1	0.0142857
Purine Metabolism	SMPDB	1	HMDB0000299	70	73	0.404	1	0.0142857
Molybdenum Cofactor Deficiency	SMPDB	1	HMDB0000299	70	73	0.404	1	0.0142857
Adenosine Deaminase Deficiency	SMPDB	1	HMDB0000299	70	73	0.404	1	0.0142857
Gout or Kelley-Seegmiller Syndrome	SMPDB	1	HMDB0000299	70	73	0.404	1	0.0142857
Lesch-Nyhan Syndrome (LNS)	SMPDB	1	HMDB0000299	70	73	0.404	1	0.0142857
Xanthinuria type I	SMPDB	1	HMDB0000299	70	73	0.404	1	0.0142857
Xanthinuria type II	SMPDB	1	HMDB0000299	70	73	0.404	1	0.0142857
Ibuprofen Action Pathway	SMPDB	1	HMDB0001043	74	79	0.422	1	0.0135135
Purine nucleotides nucleosides metabolism	INOH	1	HMDB0000299	77	80	0.435	1	0.012987
G alpha (i) signalling events	Reactome	1	HMDB0001043	77	106	0.435	1	0.012987
Purine metabolism - Homo sapiens (human)	KEGG	1	HMDB0000299	78	95	0.439	1	0.0128205
Mercaptopurine Action Pathway	SMPDB	1	HMDB0000299	78	84	0.439	1	0.0128205
Thioguanine Action Pathway	SMPDB	1	HMDB0000299	79	85	0.443	1	0.0126582
Azathioprine Action Pathway	SMPDB	1	HMDB0000299	80	86	0.448	1	0.0125
Purine metabolism	EHMN	1	HMDB0000299	86	94	0.472	1	0.0116279
ABC transporters - Homo sapiens (human)	KEGG	1	HMDB0000299	88	138	0.48	1	0.0113636
Arachidonic acid metabolism	Reactome	1	HMDB0001043	89	114	0.484	1	0.011236
Metabolism of steroids	Reactome	1	HMDB0000053	113	142	0.57	1	0.00884956
Biochemical Pathways Part I	Wikipathways	3	HMDB0000008;HMDB0000053;HMDB0000299	465	469	0.685	1	0.00645161
